# Effects of exogenous oxytocin on human brain function are regulated by oxytocin gene expression: a meta-analysis of 20 years of oxytocin neuroimaging and transcriptomic analyses

**DOI:** 10.1101/2025.08.24.25334303

**Authors:** Junjie Wang, Xianyang Gan, Mengfan Han, Wenyi Dong, Jingxian He, Kun Fu, Mercy C. Bore, Ting Xu, Benjamin Klugah-Brown, Stefania Ferraro, Benjamin Becker

## Abstract

Over the past two decades, numerous pharmaco-imaging studies have explored the neural basis of oxytocin (OT) on human cognition and behavior, yet findings are heterogenous and the links between the macroscopic neurofunctional effects and microscopic organization of the brain remain unclear. Here, we systematically explored the general neuromodulatory effects of OT across behavioral domains and populations by combining neuroimaging meta-analysis, meta-analytic connectivity modeling, behavioral decoding, and transcriptomic analysis. The primary meta-analysis based on data from 75 experiments and n = 2,247 participants revealed consistent domain-general neural effects of OT on the left thalamus, pallidum, caudate, and insula. Meta-analytic connectivity analyses revealed that these regions constituted a functionally integrated thalamus-striatum-insula circuit, directly influenced by OT, embedded within a larger secondary network, and associated with reward, motivation, and emotion, potentially mediating the complex effects of OT. Transcriptomic analyses revealed that the expression of three core OT pathway genes (CD38, OXT, and OXTR) is enriched in these subcortical regions and associated with the observed neural effects. Moreover, OT’s effects were linked with the distribution of acetylcholinergic, dopaminergic, opioidergic, and vasopressinergic gene expressions, potentially reflecting functionally relevant interactions with these systems. Together, these findings delineate a robust effect of OT on human brain function that can help to inform effective pharmacotherapeutic targets, and highlight a core circuitry via which OT exerts its complex regulatory role.

**Highlights:** Meta-analytic evidence for robust effects of exogenous OT on brain activity

A thalamus-striatum-insula circuitry showed domain-general OT effects

OT effects mediated by OT pathway gene expression (OXT, OXTR, CD38)

OT effects interact with multiple neurotransmitter systems

Decoding links OT targets to reward, emotion, social behavior

## Supplementary Material V for "Effects of exogenous oxytocin on human brain function are regulated by oxytocin gene expression: a meta-analysis of 20 years of oxytocin neuroimaging and transcriptomic analyses"

### Sheet: CD38
Brain regions	Location	p	T	Cohen's D	Cohen's D lower	Cohen's D upper	Hedge's g	Hedge's g lower	Hedge's g upper	p_FDR	p_Bonferroni	Star_FDR	Star_Bonferroni
Amyg_2_1	subcortex	0.0298812	3.00633	1.22733	0.108434	2.28643	1.03354	0.0913132	1.92542	0.203039	1	'	'
Amyg_2_2	subcortex	0.0980917	2.03016	0.828808	-0.142481	1.74394	0.697943	-0.119984	1.46858	0.321818	1	'	'
BG_6_1	subcortex	0.00253519	5.58642	2.28065	0.675461	3.84494	1.92054	0.56881	3.23784	0.0347462	0.311828	*'	'
BG_6_2	subcortex	0.000550867	7.81227	3.18935	1.1088	5.2496	2.68576	0.933724	4.42071	0.0169391	0.0677566	*'	'
BG_6_3	subcortex	0.00254241	5.58281	2.27917	0.67473	3.84269	1.9193	0.568194	3.23595	0.0347462	0.312716	*'	'
BG_6_4	subcortex	0.00186139	5.98897	2.44499	0.756425	4.0965	2.05894	0.63699	3.44969	0.0347462	0.228951	*'	'
BG_6_5	subcortex	0.000222132	9.4673	3.86501	1.41483	6.30851	3.25474	1.19144	5.31243	0.0137909	0.0273223	*'	*'
BG_6_6	subcortex	0.00253754	5.58524	2.28017	0.675223	3.8442	1.92014	0.568609	3.23723	0.0347462	0.312118	*'	'
CG_7_1	cortex	0.29642	-1.16541	-0.475778	-1.30552	0.394476	-0.400655	-1.09939	0.332191	0.569947	1	'	'
CG_7_2	cortex	0.0370917	2.82039	1.15142	0.0627916	2.1801	0.969616	0.0528771	1.83587	0.203039	1	'	'
CG_7_3	cortex	0.00716999	4.37771	1.78719	0.422302	3.10014	1.505	0.355623	2.61065	0.0801736	0.881909	'	'
CG_7_4	cortex	0.423364	-0.871462	-0.355773	-1.16816	0.488633	-0.299598	-0.983711	0.41148	0.659811	1	'	'
CG_7_5	cortex	0.235328	1.3486	0.550563	-0.338179	1.39431	0.463632	-0.284782	1.17416	0.516881	1	'	'
CG_7_6	cortex	0.939551	0.0797219	0.0325463	-0.769423	0.831362	0.0274074	-0.647935	0.700095	0.968768	1	'	'
CG_7_7	cortex	0.0264182	3.11443	1.27146	0.134571	2.34878	1.0707	0.113323	1.97792	0.203039	1	'	'
FuG_3_1	cortex	0.0745433	-2.24715	-0.917393	-1.86084	0.0840908	-0.772542	-1.56702	0.0708133	0.277843	1	'	'
FuG_3_2	cortex	0.0343479	-2.88597	-1.17819	-2.21746	-0.0789918	-0.992162	-1.86734	-0.0665194	0.203039	1	'	'
FuG_3_3	cortex	0.0585533	-2.44139	-0.996694	-1.96744	0.0331899	-0.839321	-1.65679	0.0279494	0.232324	1	'	'
Hipp_2_1	subcortex	0.434509	0.849249	0.346704	-0.495951	1.15804	0.291961	-0.417643	0.975193	0.659811	1	'	'
Hipp_2_2	subcortex	0.424575	0.869026	0.354779	-0.489434	1.16705	0.298761	-0.412155	0.982775	0.659811	1	'	'
IFG_6_1	cortex	0.860902	0.184459	0.0753049	-0.729771	0.873106	0.0634147	-0.614544	0.735247	0.945455	1	'	'
IFG_6_2	cortex	0.77535	0.301249	0.122985	-0.686501	0.920657	0.103566	-0.578106	0.77529	0.908267	1	'	'
IFG_6_3	cortex	0.535619	-0.66478	-0.271395	-1.07551	0.557901	-0.228543	-0.905692	0.469812	0.723969	1	'	'
IFG_6_4	cortex	0.659166	-0.468463	-0.191249	-0.990595	0.626234	-0.161052	-0.834185	0.527355	0.810774	1	'	'
IFG_6_5	cortex	0.695968	0.414097	0.169054	-0.645615	0.967615	0.142362	-0.543676	0.814834	0.847564	1	'	'
IFG_6_6	cortex	0.400551	-0.918385	-0.374929	-1.18965	0.473269	-0.31573	-1.00181	0.398543	0.659811	1	'	'
INS_6_1	cortex	0.413952	0.890574	0.363575	-0.482359	1.17689	0.306169	-0.406197	0.991066	0.659811	1	'	'
INS_6_2	cortex	0.261069	1.26668	0.517119	-0.363141	1.35431	0.435469	-0.305803	1.14047	0.544262	1	'	'
INS_6_3	cortex	0.323421	1.09504	0.447048	-0.416575	1.27205	0.376462	-0.3508	1.0712	0.593744	1	'	'
INS_6_4	cortex	0.158027	1.65892	0.677253	-0.246565	1.54994	0.570318	-0.207633	1.30521	0.413561	1	'	'
INS_6_5	cortex	0.98445	-0.0204828	-0.00836207	-0.808125	0.792211	-0.00704174	-0.680526	0.667125	0.99252	1	'	'
INS_6_6	cortex	0.460555	0.798978	0.326181	-0.512624	1.13529	0.274679	-0.431684	0.956033	0.667032	1	'	'
IPL_6_1	cortex	0.27792	-1.21697	-0.496824	-1.33027	0.378456	-0.418378	-1.12022	0.3187	0.569735	1	'	'
IPL_6_2	cortex	0.31753	-1.10995	-0.453134	-1.27911	0.411872	-0.381586	-1.07714	0.34684	0.591761	1	'	'
IPL_6_3	cortex	0.452084	-0.815089	-0.332759	-1.14256	0.507264	-0.280218	-0.962155	0.42717	0.667032	1	'	'
IPL_6_4	cortex	0.143833	-1.73193	-0.707058	-1.58745	0.225646	-0.595417	-1.3368	0.190018	0.384597	1	'	'
IPL_6_5	cortex	0.410343	-0.897994	-0.366604	-1.18029	0.47993	-0.308719	-0.993927	0.404151	0.659811	1	'	'
IPL_6_6	cortex	0.202633	-1.46569	-0.598364	-1.45228	0.30308	-0.503886	-1.22298	0.255225	0.489184	1	'	'
ITG_7_1	cortex	0.0323183	-2.93835	-1.19958	-2.24742	-0.0918508	-1.01017	-1.89256	-0.0773481	0.203039	1	'	'
ITG_7_2	cortex	0.141184	-1.74636	-0.712947	-1.5949	0.22154	-0.600377	-1.34308	0.18656	0.384597	1	'	'
ITG_7_3	cortex	0.0402881	-2.75046	-1.12287	-2.14044	-0.0453912	-0.945576	-1.80247	-0.0382242	0.203039	1	'	'
ITG_7_4	cortex	0.129795	-1.81166	-0.739606	-1.62878	0.203062	-0.622826	-1.37161	0.171	0.371275	1	'	'
ITG_7_5	cortex	0.108624	-1.95033	-0.79622	-1.70156	0.164396	-0.670501	-1.43289	0.138439	0.330907	1	'	'
ITG_7_6	cortex	0.0994235	-2.01958	-0.82449	-1.73831	0.145371	-0.694308	-1.46384	0.122417	0.321818	1	'	'
ITG_7_7	cortex	0.0488921	-2.58907	-1.05698	-2.04961	-0.00470749	-0.89009	-1.72598	-0.0039642	0.203039	1	'	'
LOcC_2_1	cortex	0.102354	-1.99682	-0.815198	-1.7262	0.151604	-0.686483	-1.45364	0.127666	0.32281	1	'	'
LOcC_2_2	cortex	0.288304	-1.18767	-0.484863	-1.31618	0.387544	-0.408305	-1.10836	0.326353	0.569947	1	'	'
LOcC_4_2	cortex	0.206809	-1.44977	-0.591866	-1.44435	0.307812	-0.498413	-1.21629	0.25921	0.489184	1	'	'
LOcC_4_3	cortex	0.0182171	-3.45105	-1.40888	-2.54522	-0.214239	-1.18643	-2.14335	-0.180412	0.16005	1	'	'
LOcC_4_1	cortex	0.303762	-1.14574	-0.467746	-1.29613	0.400627	-0.393891	-1.09148	0.33737	0.574812	1	'	'
LOcC_4_4	cortex	0.038978	-2.77835	-1.13426	-2.15623	-0.0523472	-0.955164	-1.81578	-0.0440819	0.203039	1	'	'
MFG_7_1	cortex	0.542272	0.653529	0.266802	-0.561749	1.07056	0.224675	-0.473052	0.901525	0.724994	1	'	'
MFG_7_2	cortex	0.795174	0.27382	0.111787	-0.696575	0.909394	0.0941362	-0.586589	0.765805	0.920574	1	'	'
MFG_7_3	cortex	0.994389	0.00739022	0.00301705	-0.797283	0.803025	0.00254067	-0.671396	0.676231	0.994389	1	'	'
MFG_7_4	cortex	0.485134	0.753434	0.307588	-0.527864	1.11484	0.259021	-0.444517	0.938816	0.670112	1	'	'
MFG_7_5	cortex	0.816303	0.244851	0.0999599	-0.707273	0.897562	0.0841768	-0.595598	0.755841	0.92115	1	'	'
MFG_7_6	cortex	0.904632	0.126013	0.0514448	-0.751797	0.849708	0.0433219	-0.633092	0.715544	0.965894	1	'	'
MFG_7_7	cortex	0.898317	0.134415	0.0548748	-0.748615	0.853055	0.0462104	-0.630413	0.718362	0.965894	1	'	'
MTG_4_1	cortex	0.0176399	-3.481	-1.42111	-2.56285	-0.221209	-1.19673	-2.15819	-0.186282	0.16005	1	'	'
MTG_4_2	cortex	0.0339116	-2.89693	-1.18267	-2.22373	-0.0816896	-0.995931	-1.87261	-0.0687912	0.203039	1	'	'
MTG_4_3	cortex	0.0972584	-2.03685	-0.83154	-1.74751	0.140654	-0.700245	-1.47159	0.118446	0.321818	1	'	'
MTG_4_4	cortex	0.166869	-1.61669	-0.66001	-1.52839	0.258773	-0.555798	-1.28707	0.217914	0.427601	1	'	'
MVOcC_5_1	cortex	0.0423051	-2.70943	-1.10612	-2.11725	-0.0351176	-0.931469	-1.78294	-0.0295727	0.203039	1	'	'
MVOcC_5_2	cortex	0.0495216	-2.57851	-1.05267	-2.0437	-0.00201973	-0.88646	-1.72101	-0.00170083	0.203039	1	'	'
MVOcC_5_3	cortex	0.0476818	-2.60979	-1.06544	-2.06121	-0.00997395	-0.897215	-1.73576	-0.00839912	0.203039	1	'	'
MVOcC_5_4	cortex	0.0426892	-2.70186	-1.10303	-2.11297	-0.0332174	-0.928867	-1.77935	-0.0279725	0.203039	1	'	'
MVOcC_5_5	cortex	0.126187	-1.83357	-0.748552	-1.64021	0.196901	-0.630359	-1.38123	0.165811	0.369548	1	'	'
OrG_6_1	cortex	0.591603	0.572756	0.233827	-0.589615	1.03533	0.196907	-0.496518	0.871856	0.782443	1	'	'
OrG_6_2	cortex	0.482081	-0.758998	-0.309859	-1.11733	0.525995	-0.260934	-0.940912	0.442944	0.670112	1	'	'
OrG_6_3	cortex	0.765914	-0.314399	-0.128353	-0.926077	0.68169	-0.108087	-0.779854	0.574055	0.90584	1	'	'
OrG_6_4	cortex	0.891566	-0.143411	-0.0585475	-0.856646	0.745214	-0.0493031	-0.721386	0.627549	0.965894	1	'	'
OrG_6_5	cortex	0.0490543	2.58633	1.05587	0.00401176	2.04808	0.88915	0.00337833	1.7247	0.203039	1	'	'
OrG_6_6	cortex	0.933844	0.0872707	0.0356281	-0.766537	0.834343	0.0300026	-0.645505	0.702604	0.968768	1	'	'
PCL_2_1	cortex	0.485321	-0.753093	-0.307449	-1.11469	0.527978	-0.258904	-0.938688	0.444613	0.670112	1	'	'
PCL_2_2	cortex	0.232624	-1.35768	-0.554271	-1.39877	0.335432	-0.466754	-1.17791	0.282469	0.516881	1	'	'
PCun_4_1	cortex	0.206449	-1.45113	-0.592422	-1.44503	0.307407	-0.498882	-1.21686	0.258869	0.489184	1	'	'
PCun_4_2	cortex	0.598875	-0.561209	-0.229113	-1.03033	0.593633	-0.192937	-0.86765	0.499902	0.783634	1	'	'
PCun_4_3	cortex	0.173427	-1.58676	-0.647794	-1.51319	0.26747	-0.54551	-1.27427	0.225238	0.435337	1	'	'
PCun_4_4	cortex	0.335867	-1.0643	-0.434499	-1.25755	0.426313	-0.365894	-1.05899	0.359001	0.594214	1	'	'
PSTS_2_1	cortex	0.451672	-0.815877	-0.33308	-1.14292	0.507002	-0.280489	-0.962455	0.426949	0.667032	1	'	'
PSTS_2_2	cortex	0.840106	-0.212503	-0.086754	-0.884427	0.719291	-0.073056	-0.744781	0.605718	0.930929	1	'	'
PhG_6_1	cortex	0.229512	-1.36826	-0.558589	-1.40398	0.332239	-0.47039	-1.1823	0.27978	0.516881	1	'	'
PhG_6_2	cortex	0.462104	-0.796056	-0.324988	-1.13397	0.513598	-0.273674	-0.954924	0.432504	0.667032	1	'	'
PhG_6_3	cortex	0.490326	-0.744027	-0.303748	-1.11064	0.531028	-0.255788	-0.935277	0.447181	0.670112	1	'	'
PhG_6_4	cortex	0.708352	0.396125	0.161717	-0.652067	0.96007	0.136183	-0.549109	0.80848	0.854189	1	'	'
PhG_6_5	cortex	0.46638	0.788027	0.321711	-0.516277	1.13036	0.270914	-0.43476	0.95188	0.667032	1	'	'
PhG_6_6	cortex	0.334004	-1.06884	-0.436352	-1.25968	0.424872	-0.367455	-1.06079	0.357787	0.594214	1	'	'
PoG_4_1	cortex	0.620353	-0.527583	-0.215385	-1.01585	0.605386	-0.181377	-0.855451	0.509799	0.795903	1	'	'
PoG_4_2	cortex	0.259509	-1.27143	-0.519058	-1.35662	0.361685	-0.437101	-1.14241	0.304576	0.544262	1	'	'
PoG_4_3	cortex	0.409111	-0.900537	-0.367643	-1.18145	0.479098	-0.309594	-0.994909	0.403451	0.659811	1	'	'
PoG_4_4	cortex	0.928212	-0.0947255	-0.0386715	-0.83729	0.763693	-0.0325655	-0.705087	0.643109	0.968768	1	'	'
PrG_6_1	cortex	0.812291	-0.250332	-0.102198	-0.899795	0.705244	-0.0860612	-0.757722	0.59389	0.92115	1	'	'
PrG_6_2	cortex	0.759963	-0.322724	-0.131752	-0.929516	0.678651	-0.110949	-0.78275	0.571496	0.90584	1	'	'
PrG_6_3	cortex	0.626046	-0.518784	-0.211793	-1.01207	0.608474	-0.178352	-0.852271	0.512399	0.795903	1	'	'
PrG_6_4	cortex	0.338405	-1.05815	-0.431989	-1.25465	0.428268	-0.36378	-1.05655	0.360646	0.594214	1	'	'
PrG_6_5	cortex	0.427292	-0.863581	-0.352556	-1.16456	0.491226	-0.296889	-0.980685	0.413664	0.659811	1	'	'
PrG_6_6	cortex	0.825549	-0.232252	-0.0948164	-0.892436	0.711945	-0.0798453	-0.751525	0.599533	0.923114	1	'	'
SFG_7_1	cortex	0.634134	0.506361	0.206721	-0.612842	1.00675	0.174081	-0.516078	0.847791	0.795903	1	'	'
SFG_7_2	cortex	0.800824	0.266048	0.108614	-0.699439	0.906213	0.0914642	-0.589001	0.763127	0.920574	1	'	'
SFG_7_3	cortex	0.631192	0.510871	0.208562	-0.611255	1.00868	0.175631	-0.514741	0.849416	0.795903	1	'	'
SFG_7_4	cortex	0.969941	-0.0396042	-0.0161683	-0.815596	0.784826	-0.0136154	-0.686818	0.660906	0.985973	1	'	'
SFG_7_5	cortex	0.945139	0.0723354	0.0295308	-0.77225	0.82845	0.024868	-0.650315	0.697642	0.968768	1	'	'
SFG_7_6	cortex	0.219183	1.40435	0.573323	-0.321383	1.4218	0.482798	-0.270639	1.1973	0.50867	1	'	'
SFG_7_7	cortex	0.910924	-0.117651	-0.0480309	-0.846382	0.754969	-0.0404471	-0.712743	0.635764	0.965894	1	'	'
SPL_5_1	cortex	0.434142	-0.849975	-0.347001	-1.15837	0.495712	-0.292211	-0.97547	0.417441	0.659811	1	'	'
SPL_5_2	cortex	0.343002	-1.04712	-0.427483	-1.24947	0.431781	-0.359986	-1.05218	0.363605	0.594214	1	'	'
SPL_5_3	cortex	0.258996	-1.27299	-0.519697	-1.35738	0.361204	-0.43764	-1.14305	0.304172	0.544262	1	'	'
SPL_5_4	cortex	0.649836	-0.482495	-0.196978	-0.996564	0.621264	-0.165876	-0.839212	0.52317	0.807372	1	'	'
SPL_5_5	cortex	0.285513	-1.19545	-0.488039	-1.31991	0.385127	-0.41098	-1.11151	0.324317	0.569947	1	'	'
STG_6_1	cortex	0.0942457	-2.06156	-0.841629	-1.76071	0.133924	-0.708741	-1.4827	0.112778	0.321818	1	'	'
STG_6_2	cortex	0.386991	-0.947287	-0.386728	-1.20297	0.463871	-0.325666	-1.01303	0.390628	0.659811	1	'	'
STG_6_3	cortex	0.296558	-1.16504	-0.475625	-1.30534	0.394593	-0.400526	-1.09923	0.332289	0.569947	1	'	'
STG_6_4	cortex	0.0780466	-2.21059	-0.902469	-1.84098	0.093811	-0.759974	-1.5503	0.0789988	0.282345	1	'	'
STG_6_5	cortex	0.138536	-1.76105	-0.718946	-1.60251	0.217367	-0.605428	-1.34948	0.183046	0.384597	1	'	'
STG_6_6	cortex	0.110302	-1.93836	-0.791332	-1.69524	0.167705	-0.666385	-1.42757	0.141225	0.330907	1	'	'
Tha_8_1	subcortex	0.000336363	8.67594	3.54194	1.26974	5.80114	2.98268	1.06926	4.88517	0.0137909	0.0413727	*'	*'
Tha_8_2	subcortex	0.000327634	8.72427	3.56167	1.27866	5.83208	2.9993	1.07677	4.91122	0.0137909	0.0402989	*'	*'
Tha_8_3	subcortex	0.030662	2.9839	1.21817	0.102975	2.27354	1.02583	0.0867155	1.91456	0.203039	1	'	'
Tha_8_4	subcortex	0.00445665	4.90459	2.00229	0.534756	3.42252	1.68614	0.450321	2.88213	0.0548168	0.548168	'	'
Tha_8_5	subcortex	0.0494925	2.57899	1.05287	0.00214347	2.04397	0.886627	0.00180503	1.72124	0.203039	1	'	'
Tha_8_6	subcortex	0.0718645	2.27636	0.92932	-0.0763554	1.87676	0.782585	-0.0642993	1.58043	0.276229	1	'	'
Tha_8_7	subcortex	0.0121916	3.83451	1.56543	0.302153	2.77264	1.31826	0.254444	2.33485	0.124964	1	'	'
Tha_8_8	subcortex	0.000800595	7.20865	2.94292	0.994321	4.86586	2.47825	0.837323	4.09757	0.0196946	0.0984732	*'	'

### Sheet: OXT
Brain regions	Location	p	T	Cohen's D	Cohen's D lower	Cohen's D upper	Hedge's g	Hedge's g lower	Hedge's g upper	p_FDR	p_Bonferroni	Star_FDR	Star_Bonferroni
Amyg_2_1	subcortex	0.0861454	2.13237	0.870536	-0.114766	1.79871	0.733083	-0.0966453	1.5147	0.346852	1	'	'
Amyg_2_2	subcortex	0.087418	2.12079	0.865809	-0.117886	1.79248	0.729102	-0.0992728	1.50945	0.346852	1	'	'
BG_6_1	subcortex	0.233879	1.35345	0.552545	-0.33671	1.3967	0.465301	-0.283545	1.17617	0.495984	1	'	'
BG_6_2	subcortex	0.00568809	4.62916	1.88985	0.476423	3.25349	1.59145	0.401199	2.73978	0.111074	0.699636	'	'
BG_6_3	subcortex	0.00944256	4.09046	1.66992	0.359355	2.92625	1.40625	0.302615	2.46421	0.111485	1	'	'
BG_6_4	subcortex	0.0447556	2.66238	1.08691	0.0232812	2.09074	0.915296	0.0196052	1.76062	0.229373	1	'	'
BG_6_5	subcortex	0.24849	1.30573	0.533063	-0.351198	1.37332	0.448895	-0.295746	1.15648	0.501054	1	'	'
BG_6_6	subcortex	0.00632129	4.51337	1.84258	0.451609	3.18275	1.55164	0.380302	2.68021	0.111074	0.777518	'	'
CG_7_1	cortex	0.378366	-0.966099	-0.394408	-1.21167	0.45778	-0.332133	-1.02036	0.385499	0.63752	1	'	'
CG_7_2	cortex	0.614901	-0.536052	-0.218842	-1.01949	0.602419	-0.184288	-0.858516	0.5073	0.822912	1	'	'
CG_7_3	cortex	0.628892	-0.514402	-0.210004	-1.01019	0.610013	-0.176845	-0.85069	0.513696	0.822912	1	'	'
CG_7_4	cortex	0.339997	1.05432	0.430423	-0.429488	1.25285	0.362461	-0.361674	1.05503	0.597424	1	'	'
CG_7_5	cortex	0.159689	-1.65081	-0.67394	-1.54579	0.248904	-0.567528	-1.30172	0.209604	0.446404	1	'	'
CG_7_6	cortex	0.887429	-0.14893	-0.0608003	-0.858851	0.743131	-0.0512003	-0.723243	0.625794	0.95749	1	'	'
CG_7_7	cortex	0.350178	-1.03013	-0.420549	-1.2415	0.437201	-0.354147	-1.04548	0.368169	0.59822	1	'	'
FuG_3_1	cortex	0.205917	-1.45314	-0.593243	-1.44603	0.306808	-0.499573	-1.21771	0.258365	0.483758	1	'	'
FuG_3_2	cortex	0.570243	-0.607185	-0.247882	-1.05028	0.577685	-0.208743	-0.884449	0.486472	0.788089	1	'	'
FuG_3_3	cortex	0.2719	-1.2344	-0.503943	-1.33868	0.373069	-0.424373	-1.12731	0.314164	0.506723	1	'	'
Hipp_2_1	subcortex	0.233809	1.35369	0.55264	-0.33664	1.39681	0.465381	-0.283486	1.17626	0.495984	1	'	'
Hipp_2_2	subcortex	0.268808	1.2435	0.507655	-0.370267	1.34308	0.427499	-0.311804	1.13101	0.506723	1	'	'
IFG_6_1	cortex	0.54177	-0.654375	-0.267147	-1.07093	0.56146	-0.224966	-0.901838	0.472808	0.787999	1	'	'
IFG_6_2	cortex	0.704274	0.402026	0.164126	-0.649946	0.962544	0.138212	-0.547323	0.810564	0.87962	1	'	'
IFG_6_3	cortex	0.885891	-0.150984	-0.061639	-0.859672	0.742356	-0.0519065	-0.723935	0.625142	0.95749	1	'	'
IFG_6_4	cortex	0.409846	0.899019	0.367023	-0.479594	1.18076	0.309072	-0.403869	0.994323	0.681231	1	'	'
IFG_6_5	cortex	0.623085	0.523354	0.213659	-0.606869	1.01403	0.179923	-0.511048	0.853922	0.822912	1	'	'
IFG_6_6	cortex	0.967906	0.0422876	0.0172638	-0.783792	0.816647	0.014538	-0.660036	0.687703	0.991979	1	'	'
INS_6_1	cortex	0.213948	1.42326	0.581043	-0.315721	1.43117	0.489299	-0.26587	1.2052	0.487327	1	'	'
INS_6_2	cortex	0.560612	0.622974	0.254328	-0.57224	1.05717	0.214171	-0.481886	0.890251	0.788089	1	'	'
INS_6_3	cortex	0.550958	0.638974	0.26086	-0.566739	1.06417	0.219672	-0.477254	0.896147	0.787999	1	'	'
INS_6_4	cortex	0.437721	0.84293	0.344125	-0.498039	1.15517	0.289789	-0.419401	0.972775	0.716308	1	'	'
INS_6_5	cortex	0.936575	0.0836577	0.0341531	-0.767918	0.832916	0.0287605	-0.646668	0.701403	0.984604	1	'	'
INS_6_6	cortex	0.991979	-0.0105651	-0.0043132	-0.80426	0.796052	-0.00363216	-0.677272	0.67036	0.991979	1	'	'
IPL_6_1	cortex	0.0855756	-2.13761	-0.872676	-1.80153	0.113355	-0.734885	-1.51708	0.0954568	0.346852	1	'	'
IPL_6_2	cortex	0.722694	-0.375497	-0.153296	-0.95144	0.6595	-0.129091	-0.801213	0.555368	0.880112	1	'	'
IPL_6_3	cortex	0.567662	-0.611399	-0.249602	-1.05212	0.57623	-0.210192	-0.885996	0.485247	0.788089	1	'	'
IPL_6_4	cortex	0.793775	-0.275748	-0.112574	-0.910183	0.695865	-0.0947988	-0.76647	0.585992	0.909829	1	'	'
IPL_6_5	cortex	0.282322	-1.20443	-0.491705	-1.32423	0.38234	-0.414068	-1.11514	0.32197	0.518292	1	'	'
IPL_6_6	cortex	0.987994	0.015815	0.00645644	-0.794018	0.806305	0.005437	-0.668647	0.678994	0.991979	1	'	'
ITG_7_1	cortex	0.116994	-1.89244	-0.772584	-1.67104	0.180446	-0.650597	-1.4072	0.151955	0.405947	1	'	'
ITG_7_2	cortex	0.201019	-1.47192	-0.600909	-1.4554	0.301229	-0.506029	-1.2256	0.253667	0.483758	1	'	'
ITG_7_3	cortex	0.0245399	-3.17994	-1.2982	-2.38675	-0.150275	-1.09322	-2.0099	-0.126547	0.171077	1	'	'
ITG_7_4	cortex	0.296889	-1.16414	-0.475259	-1.30491	0.394873	-0.400218	-1.09887	0.332524	0.53702	1	'	'
ITG_7_5	cortex	0.17872	-1.56341	-0.63826	-1.50137	0.274285	-0.537482	-1.26431	0.230977	0.460784	1	'	'
ITG_7_6	cortex	0.0982373	-2.02899	-0.828333	-1.74332	0.142799	-0.697543	-1.46806	0.120252	0.3776	1	'	'
ITG_7_7	cortex	0.121838	-1.86085	-0.759687	-1.65447	0.189259	-0.639736	-1.39324	0.159376	0.405947	1	'	'
LOcC_2_1	cortex	0.25713	-1.27872	-0.522034	-1.36016	0.359451	-0.439608	-1.1454	0.302696	0.506723	1	'	'
LOcC_2_2	cortex	0.24706	-1.31029	-0.534922	-1.37555	0.34981	-0.450461	-1.15835	0.294577	0.501054	1	'	'
LOcC_4_2	cortex	0.269251	-1.24219	-0.507121	-1.34244	0.37067	-0.427049	-1.13048	0.312143	0.506723	1	'	'
LOcC_4_3	cortex	0.00533528	-4.70038	-1.91892	-3.2971	-0.491599	-1.61594	-2.7765	-0.413978	0.111074	0.65624	'	'
LOcC_4_1	cortex	0.179818	-1.55866	-0.636318	-1.49897	0.275677	-0.535847	-1.26229	0.232149	0.460784	1	'	'
LOcC_4_4	cortex	0.232438	-1.35831	-0.554527	-1.39908	0.335243	-0.46697	-1.17817	0.28231	0.495984	1	'	'
MFG_7_1	cortex	0.76402	-0.317045	-0.129433	-0.92717	0.680724	-0.108996	-0.780774	0.573241	0.903601	1	'	'
MFG_7_2	cortex	0.625406	-0.519772	-0.212196	-1.0125	0.608127	-0.178691	-0.852628	0.512107	0.822912	1	'	'
MFG_7_3	cortex	0.0299746	-3.00361	-1.22622	-2.28487	-0.107774	-1.03261	-1.9241	-0.0907568	0.184344	1	'	'
MFG_7_4	cortex	0.87629	-0.163819	-0.0668786	-0.864813	0.737521	-0.0563188	-0.728263	0.62107	0.95749	1	'	'
MFG_7_5	cortex	0.139878	-1.75356	-0.71589	-1.59863	0.219492	-0.602854	-1.34622	0.184835	0.409644	1	'	'
MFG_7_6	cortex	0.463575	-0.793287	-0.323858	-1.13273	0.514522	-0.272723	-0.953874	0.433281	0.736391	1	'	'
MFG_7_7	cortex	0.0264265	-3.11415	-1.27135	-2.34862	-0.134504	-1.07061	-1.97779	-0.113266	0.171077	1	'	'
MTG_4_1	cortex	0.00818496	-4.23804	-1.73017	-3.01541	-0.391852	-1.45699	-2.53929	-0.32998	0.111485	1	'	'
MTG_4_2	cortex	0.00920958	-4.11602	-1.68036	-2.94167	-0.365008	-1.41504	-2.47719	-0.307376	0.111485	1	'	'
MTG_4_3	cortex	0.139286	-1.75686	-0.717234	-1.60033	0.218557	-0.603987	-1.34765	0.184048	0.409644	1	'	'
MTG_4_4	cortex	0.156478	-1.66657	-0.680373	-1.55385	0.244364	-0.572946	-1.30851	0.20578	0.446404	1	'	'
MVOcC_5_1	cortex	0.780905	-0.293538	-0.119836	-0.917484	0.689328	-0.100915	-0.772618	0.580486	0.907164	1	'	'
MVOcC_5_2	cortex	0.26482	-1.25536	-0.5125	-1.34882	0.366615	-0.431579	-1.13585	0.308728	0.506723	1	'	'
MVOcC_5_3	cortex	0.0676594	-2.32466	-0.94904	-1.90317	0.0636292	-0.799191	-1.60267	0.0535825	0.316556	1	'	'
MVOcC_5_4	cortex	0.484974	0.753723	0.307706	-0.527767	1.11497	0.259121	-0.444435	0.938925	0.736443	1	'	'
MVOcC_5_5	cortex	0.442597	0.833401	0.340235	-0.501191	1.15085	0.286513	-0.422055	0.969135	0.716308	1	'	'
OrG_6_1	cortex	0.0150212	-3.63249	-1.48296	-2.65239	-0.25619	-1.24881	-2.23359	-0.215739	0.131972	1	'	'
OrG_6_2	cortex	0.168395	-1.60962	-0.657125	-1.5248	0.260823	-0.553369	-1.28404	0.21964	0.450273	1	'	'
OrG_6_3	cortex	0.00997018	-4.03517	-1.64735	-2.89296	-0.347091	-1.38724	-2.43617	-0.292287	0.111485	1	'	'
OrG_6_4	cortex	0.0117838	-3.86803	-1.57912	-2.79268	-0.309708	-1.32978	-2.35173	-0.260807	0.111493	1	'	'
OrG_6_5	cortex	0.0366621	2.83029	1.15546	0.065246	2.18573	0.973021	0.054944	1.84062	0.204974	1	'	'
OrG_6_6	cortex	0.604739	-0.551958	-0.225336	-1.02634	0.596859	-0.189756	-0.864286	0.502618	0.822912	1	'	'
PCL_2_1	cortex	0.549684	-0.641101	-0.261728	-1.06511	0.566009	-0.220403	-0.896932	0.476639	0.787999	1	'	'
PCL_2_2	cortex	0.760613	-0.321813	-0.13138	-0.929139	0.678984	-0.110635	-0.782433	0.571776	0.903601	1	'	'
PCun_4_1	cortex	0.0442468	-2.67192	-1.0908	-2.0961	-0.0256844	-0.918573	-1.76514	-0.021629	0.229373	1	'	'
PCun_4_2	cortex	0.120392	-1.87014	-0.763482	-1.65934	0.186662	-0.642932	-1.39734	0.157189	0.405947	1	'	'
PCun_4_3	cortex	0.468507	-0.784054	-0.320089	-1.12857	0.517604	-0.269548	-0.950376	0.435877	0.736391	1	'	'
PCun_4_4	cortex	0.122114	-1.85909	-0.758969	-1.65355	0.189751	-0.639132	-1.39246	0.15979	0.405947	1	'	'
PSTS_2_1	cortex	0.972033	-0.0368471	-0.0150428	-0.814517	0.78589	-0.0126676	-0.685909	0.661802	0.991979	1	'	'
PSTS_2_2	cortex	0.73274	-0.361157	-0.147442	-0.945461	0.664684	-0.124162	-0.796178	0.559734	0.883599	1	'	'
PhG_6_1	cortex	0.530125	-0.674142	-0.275217	-1.07963	0.554706	-0.231762	-0.909166	0.467121	0.785607	1	'	'
PhG_6_2	cortex	0.915028	0.112202	0.0458064	-0.757039	0.844217	0.0385739	-0.637507	0.71092	0.978682	1	'	'
PhG_6_3	cortex	0.960376	0.0522193	0.0213184	-0.77997	0.820541	0.0179524	-0.656817	0.690982	0.991979	1	'	'
PhG_6_4	cortex	0.781783	-0.29232	-0.119339	-0.916984	0.689775	-0.100496	-0.772197	0.580863	0.907164	1	'	'
PhG_6_5	cortex	0.681806	0.434841	0.177523	-0.638196	0.976356	0.149493	-0.537428	0.822194	0.873563	1	'	'
PhG_6_6	cortex	0.861905	0.18311	0.0747545	-0.730276	0.872563	0.0629511	-0.614969	0.73479	0.955084	1	'	'
PoG_4_1	cortex	0.930234	-0.0920486	-0.0375787	-0.836231	0.764714	-0.0316452	-0.704195	0.643969	0.984604	1	'	'
PoG_4_2	cortex	0.208449	-1.44361	-0.589349	-1.44128	0.309648	-0.496294	-1.21371	0.260756	0.483758	1	'	'
PoG_4_3	cortex	0.476467	-0.769297	-0.314064	-1.12195	0.522541	-0.264475	-0.944797	0.440035	0.736391	1	'	'
PoG_4_4	cortex	0.707987	-0.396652	-0.161933	-0.960291	0.651877	-0.136364	-0.808666	0.548949	0.87962	1	'	'
PrG_6_1	cortex	0.690163	-0.422573	-0.172515	-0.971183	0.64258	-0.145276	-0.817838	0.54112	0.875156	1	'	'
PrG_6_2	cortex	0.985609	-0.0189563	-0.00773889	-0.807529	0.792802	-0.00651696	-0.680025	0.667623	0.991979	1	'	'
PrG_6_3	cortex	0.833911	-0.220895	-0.0901799	-0.887827	0.716166	-0.075941	-0.747644	0.603087	0.941019	1	'	'
PrG_6_4	cortex	0.651612	0.479816	0.195884	-0.622212	0.995423	0.164955	-0.523968	0.838251	0.843666	1	'	'
PrG_6_5	cortex	0.165472	-1.62321	-0.662673	-1.53171	0.256882	-0.55804	-1.28986	0.216322	0.450273	1	'	'
PrG_6_6	cortex	0.500593	-0.725631	-0.296238	-1.10244	0.53723	-0.249463	-0.928373	0.452405	0.75089	1	'	'
SFG_7_1	cortex	0.247852	-1.30776	-0.53389	-1.37431	0.35058	-0.449592	-1.15731	0.295226	0.501054	1	'	'
SFG_7_2	cortex	0.108555	-1.95083	-0.796422	-1.70182	0.16426	-0.670671	-1.43311	0.138324	0.404614	1	'	'
SFG_7_3	cortex	0.194243	-1.49864	-0.611817	-1.46877	0.293321	-0.515214	-1.23686	0.247007	0.477838	1	'	'
SFG_7_4	cortex	0.2311	-1.36284	-0.556378	-1.40131	0.333873	-0.468529	-1.18005	0.281156	0.495984	1	'	'
SFG_7_5	cortex	0.798875	-0.268728	-0.109708	-0.907309	0.698451	-0.0923855	-0.76405	0.588169	0.909829	1	'	'
SFG_7_6	cortex	0.126534	-1.83144	-0.747681	-1.6391	0.1975	-0.629626	-1.38029	0.166316	0.409569	1	'	'
SFG_7_7	cortex	0.0252174	-3.15568	-1.2883	-2.37267	-0.144471	-1.08488	-1.99804	-0.121659	0.171077	1	'	'
SPL_5_1	cortex	0.0641881	-2.36704	-0.966339	-1.92643	0.0525284	-0.813759	-1.62225	0.0442344	0.315805	1	'	'
SPL_5_2	cortex	0.0716157	-2.27913	-0.930452	-1.87827	0.0756229	-0.783539	-1.5817	0.0636825	0.316556	1	'	'
SPL_5_3	cortex	0.478954	-0.764724	-0.312197	-1.1199	0.524074	-0.262903	-0.943071	0.441326	0.736391	1	'	'
SPL_5_4	cortex	0.193639	-1.50106	-0.612806	-1.46998	0.292605	-0.516047	-1.23788	0.246404	0.477838	1	'	'
SPL_5_5	cortex	0.320877	-1.10145	-0.449665	-1.27508	0.414551	-0.378665	-1.07375	0.349096	0.571998	1	'	'
STG_6_1	cortex	0.345607	-1.04091	-0.424951	-1.24656	0.433758	-0.357854	-1.04973	0.36527	0.59822	1	'	'
STG_6_2	cortex	0.84386	0.207427	0.0846815	-0.721183	0.882373	0.0713108	-0.607312	0.743051	0.943589	1	'	'
STG_6_3	cortex	0.720518	-0.378615	-0.154569	-0.952742	0.658374	-0.130163	-0.802309	0.554421	0.880112	1	'	'
STG_6_4	cortex	0.0720615	-2.27417	-0.928427	-1.87557	0.0769336	-0.781833	-1.57942	0.0647862	0.316556	1	'	'
STG_6_5	cortex	0.132305	-1.79678	-0.733532	-1.62104	0.207257	-0.617711	-1.36509	0.174532	0.409644	1	'	'
STG_6_6	cortex	0.134499	-1.78401	-0.728317	-1.61441	0.210865	-0.61332	-1.3595	0.177571	0.409644	1	'	'
Tha_8_1	subcortex	0.000868047	7.08345	2.89181	0.970336	4.78647	2.4352	0.817125	4.03072	0.0679278	0.10677	'	'
Tha_8_2	subcortex	0.00110452	6.72134	2.74398	0.90045	4.55736	2.31072	0.758274	3.83778	0.0679278	0.135856	'	'
Tha_8_3	subcortex	0.0112886	3.91056	1.59648	0.319266	2.81814	1.3444	0.268856	2.37317	0.111493	1	'	'
Tha_8_4	subcortex	0.00361867	5.14875	2.10197	0.58571	3.57319	1.77008	0.49323	3.009	0.111074	0.445097	'	'
Tha_8_5	subcortex	0.0191483	3.40493	1.39006	0.203471	2.51812	1.17058	0.171344	2.12052	0.157016	1	'	'
Tha_8_6	subcortex	0.0361114	2.84318	1.16072	0.0684347	2.19307	0.977451	0.0576292	1.84679	0.204974	1	'	'
Tha_8_7	subcortex	0.023894	3.20378	1.30794	0.155966	2.4006	1.10142	0.131339	2.02156	0.171077	1	'	'
Tha_8_8	subcortex	0.00290468	5.41591	2.21103	0.640723	3.73883	1.86192	0.539556	3.14849	0.111074	0.357276	'	'

### Sheet: OXTR
Brain regions	Location	p	T	Cohen's D	Cohen's D lower	Cohen's D upper	Hedge's g	Hedge's g lower	Hedge's g upper	p_FDR	p_Bonferroni	Star_FDR	Star_Bonferroni
Amyg_2_1	subcortex	0.0194977	3.38828	1.38326	0.199573	2.50835	1.16485	0.168061	2.1123	0.163818	1	'	'
Amyg_2_2	subcortex	0.100547	2.01077	0.820895	-0.14778	1.73362	0.69128	-0.124446	1.45989	0.317109	1	'	'
BG_6_1	subcortex	0.00763456	4.31111	1.76001	0.407819	3.0597	1.48211	0.343427	2.57659	0.150891	0.939051	'	'
BG_6_2	subcortex	0.0194079	3.39253	1.38499	0.200567	2.51084	1.16631	0.168898	2.11439	0.163818	1	'	'
BG_6_3	subcortex	0.00655938	4.47327	1.82621	0.442973	3.1583	1.53786	0.37303	2.65962	0.150891	0.806804	'	'
BG_6_4	subcortex	0.0199778	3.36595	1.37414	0.194333	2.49526	1.15717	0.163649	2.10127	0.163818	1	'	'
BG_6_5	subcortex	0.0723224	2.27129	0.927248	-0.0776971	1.87399	0.780841	-0.0654292	1.5781	0.284823	1	'	'
BG_6_6	subcortex	0.0461121	2.63755	1.07677	0.0170069	2.07678	0.906757	0.0143216	1.74887	0.257809	1	'	'
CG_7_1	cortex	0.154157	-1.67816	-0.685106	-1.55979	0.241031	-0.576931	-1.31351	0.202973	0.341782	1	'	'
CG_7_2	cortex	0.440168	0.838137	0.342168	-0.499623	1.153	0.288142	-0.420735	0.970944	0.547563	1	'	'
CG_7_3	cortex	0.114975	1.906	0.778121	-0.176674	1.67818	0.65526	-0.148778	1.4132	0.32516	1	'	'
CG_7_4	cortex	0.316095	-1.11361	-0.45463	-1.28085	0.410717	-0.382847	-1.07861	0.345867	0.45209	1	'	'
CG_7_5	cortex	0.839723	0.213021	0.0869655	-0.719098	0.884637	0.0732341	-0.605556	0.744957	0.897766	1	'	'
CG_7_6	cortex	0.478029	-0.766422	-0.312891	-1.12066	0.523505	-0.263487	-0.943712	0.440846	0.565362	1	'	'
CG_7_7	cortex	0.0584175	2.44328	0.997464	-0.0327017	1.96848	0.83997	-0.0275383	1.65767	0.27636	1	'	'
FuG_3_1	cortex	0.5734	0.602047	0.245785	-0.57946	1.04805	0.206977	-0.487967	0.882565	0.647047	1	'	'
FuG_3_2	cortex	0.0916703	-2.08336	-0.850526	-1.77238	0.128008	-0.716233	-1.49253	0.107796	0.304742	1	'	'
FuG_3_3	cortex	0.448664	-0.821657	-0.33544	-1.14553	0.505084	-0.282476	-0.964656	0.425334	0.551653	1	'	'
Hipp_2_1	subcortex	0.10319	1.99045	0.812598	-0.153351	1.72282	0.684293	-0.129138	1.45079	0.317311	1	'	'
Hipp_2_2	subcortex	0.0806189	2.18485	0.891959	-0.100684	1.82703	0.751124	-0.0847866	1.53855	0.284823	1	'	'
IFG_6_1	cortex	0.5287	-0.676582	-0.276213	-1.08071	0.553874	-0.232601	-0.910072	0.46642	0.607758	1	'	'
IFG_6_2	cortex	0.144736	-1.72708	-0.705076	-1.58495	0.22703	-0.593748	-1.33469	0.191183	0.341782	1	'	'
IFG_6_3	cortex	0.297915	-1.16137	-0.474128	-1.30359	0.395738	-0.399266	-1.09776	0.333253	0.446873	1	'	'
IFG_6_4	cortex	0.0188695	-3.41847	-1.39558	-2.52607	-0.206636	-1.17523	-2.12722	-0.174009	0.163818	1	'	'
IFG_6_5	cortex	0.959912	0.0528319	0.0215686	-0.779734	0.820781	0.018163	-0.656618	0.691184	0.975778	1	'	'
IFG_6_6	cortex	0.732798	0.361075	0.147408	-0.664714	0.945427	0.124133	-0.559759	0.796149	0.804769	1	'	'
INS_6_1	cortex	0.853973	-0.193783	-0.0791115	-0.876863	0.72628	-0.0666202	-0.738411	0.611604	0.897766	1	'	'
INS_6_2	cortex	0.14955	1.70169	0.694714	-0.234282	1.57188	0.585022	-0.19729	1.32369	0.341782	1	'	'
INS_6_3	cortex	0.411209	0.896209	0.365876	-0.480514	1.17947	0.308106	-0.404643	0.993238	0.526862	1	'	'
INS_6_4	cortex	0.259948	1.27009	0.518512	-0.362095	1.35597	0.436641	-0.304922	1.14187	0.42659	1	'	'
INS_6_5	cortex	0.750516	0.335994	0.137169	-0.673817	0.935008	0.115511	-0.567425	0.787376	0.816933	1	'	'
INS_6_6	cortex	0.230982	1.36324	0.556542	-0.333752	1.40151	0.468667	-0.281054	1.18022	0.400152	1	'	'
IPL_6_1	cortex	0.0963054	-2.04458	-0.834696	-1.75164	0.138547	-0.702902	-1.47506	0.116671	0.311725	1	'	'
IPL_6_2	cortex	0.179483	-1.56011	-0.63691	-1.4997	0.275252	-0.536346	-1.26291	0.231791	0.36139	1	'	'
IPL_6_3	cortex	0.849174	-0.200252	-0.0817525	-0.879474	0.723862	-0.0688442	-0.74061	0.609568	0.897766	1	'	'
IPL_6_4	cortex	0.352852	-1.02388	-0.417996	-1.23858	0.439201	-0.351996	-1.04301	0.369853	0.487649	1	'	'
IPL_6_5	cortex	0.27118	-1.23651	-0.504804	-1.3397	0.372419	-0.425098	-1.12817	0.313616	0.427631	1	'	'
IPL_6_6	cortex	0.134763	-1.78248	-0.727696	-1.61362	0.211295	-0.612797	-1.35884	0.177933	0.338282	1	'	'
ITG_7_1	cortex	0.815639	0.245757	0.10033	-0.706937	0.897931	0.0844885	-0.595316	0.756152	0.880032	1	'	'
ITG_7_2	cortex	0.512804	-0.704095	-0.287446	-1.09288	0.544519	-0.242059	-0.920318	0.458543	0.600713	1	'	'
ITG_7_3	cortex	0.402216	-0.914889	-0.373502	-1.18804	0.474409	-0.314528	-1.00046	0.399503	0.525853	1	'	'
ITG_7_4	cortex	0.521267	-0.689375	-0.281436	-1.08636	0.549518	-0.236999	-0.91483	0.462752	0.604867	1	'	'
ITG_7_5	cortex	0.123908	-1.84774	-0.754337	-1.64762	0.192927	-0.635231	-1.38747	0.162465	0.329977	1	'	'
ITG_7_6	cortex	0.406146	-0.906685	-0.370153	-1.18427	0.477088	-0.311708	-0.997284	0.401758	0.525853	1	'	'
ITG_7_7	cortex	0.285506	-1.19547	-0.488047	-1.31992	0.38512	-0.410987	-1.11151	0.324312	0.444522	1	'	'
LOcC_2_1	cortex	0.0386122	-2.78633	-1.13751	-2.16076	-0.0543322	-0.957906	-1.81958	-0.0457535	0.249963	1	'	'
LOcC_2_2	cortex	0.263584	-1.25908	-0.514016	-1.35062	0.365474	-0.432856	-1.13737	0.307768	0.42659	1	'	'
LOcC_4_2	cortex	0.140145	-1.75208	-0.715285	-1.59787	0.219912	-0.602346	-1.34557	0.185189	0.339759	1	'	'
LOcC_4_3	cortex	0.0048406	-4.81005	-1.9637	-3.36439	-0.51484	-1.65364	-2.83317	-0.43355	0.150891	0.595394	'	'
LOcC_4_1	cortex	0.0846376	-2.14632	-0.876233	-1.80623	0.111012	-0.73788	-1.52103	0.0934838	0.289179	1	'	'
LOcC_4_4	cortex	0.0093342	-4.10226	-1.67474	-2.93337	-0.361966	-1.41031	-2.4702	-0.304813	0.150891	1	'	'
MFG_7_1	cortex	0.440722	-0.837056	-0.341727	-1.15251	0.499981	-0.28777	-0.970531	0.421037	0.547563	1	'	'
MFG_7_2	cortex	0.17925	-1.56111	-0.637322	-1.50021	0.274957	-0.536692	-1.26333	0.231543	0.36139	1	'	'
MFG_7_3	cortex	0.379654	-0.963267	-0.393252	-1.21036	0.458696	-0.33116	-1.01925	0.38627	0.516299	1	'	'
MFG_7_4	cortex	0.161166	-1.64367	-0.671025	-1.54215	0.250965	-0.565074	-1.29865	0.211339	0.341782	1	'	'
MFG_7_5	cortex	0.190088	-1.51547	-0.618688	-1.47721	0.288355	-0.521001	-1.24397	0.242826	0.365325	1	'	'
MFG_7_6	cortex	0.108875	-1.94853	-0.795485	-1.70061	0.164893	-0.669882	-1.43209	0.138858	0.32516	1	'	'
MFG_7_7	cortex	0.126089	-1.83417	-0.748799	-1.64053	0.196731	-0.630567	-1.3815	0.165668	0.329977	1	'	'
MTG_4_1	cortex	0.0299972	-3.00296	-1.22595	-2.28449	-0.107615	-1.03238	-1.92378	-0.0906228	0.230603	1	'	'
MTG_4_2	cortex	0.350319	-1.0298	-0.420415	-1.24135	0.437306	-0.354033	-1.04535	0.368258	0.487649	1	'	'
MTG_4_3	cortex	0.0407405	-2.74106	-1.11903	-2.13512	-0.0430425	-0.942345	-1.798	-0.0362463	0.250554	1	'	'
MTG_4_4	cortex	0.327299	-1.08536	-0.443095	-1.26747	0.419638	-0.373132	-1.06735	0.353379	0.462733	1	'	'
MVOcC_5_1	cortex	0.0126213	-3.80056	-1.55157	-2.75236	-0.294481	-1.30659	-2.31778	-0.247984	0.150891	1	'	'
MVOcC_5_2	cortex	0.0793763	-2.19717	-0.896991	-1.83371	0.0973906	-0.755361	-1.54417	0.0820131	0.284823	1	'	'
MVOcC_5_3	cortex	0.0346754	-2.87784	-1.17487	-2.21283	-0.0769905	-0.989368	-1.86343	-0.0648341	0.249963	1	'	'
MVOcC_5_4	cortex	0.0451406	-2.65525	-1.084	-2.08673	-0.0214812	-0.912844	-1.75725	-0.0180895	0.257809	1	'	'
MVOcC_5_5	cortex	0.116317	-1.89695	-0.774427	-1.67342	0.179189	-0.652149	-1.40919	0.150896	0.32516	1	'	'
OrG_6_1	cortex	0.710925	0.39241	0.160201	-0.653403	0.958513	0.134906	-0.550234	0.807169	0.787782	1	'	'
OrG_6_2	cortex	0.18431	-1.53948	-0.628489	-1.48929	0.281297	-0.529254	-1.25414	0.236881	0.36139	1	'	'
OrG_6_3	cortex	0.315553	-1.115	-0.455198	-1.28151	0.410279	-0.383325	-1.07916	0.345498	0.45209	1	'	'
OrG_6_4	cortex	0.646203	-0.487989	-0.199221	-0.998905	0.619322	-0.167765	-0.841183	0.521534	0.722573	1	'	'
OrG_6_5	cortex	0.0134943	3.73548	1.525	0.279717	2.71358	1.28421	0.235551	2.28512	0.150891	1	'	'
OrG_6_6	cortex	0.159757	-1.65048	-0.673806	-1.54562	0.248999	-0.567415	-1.30158	0.209683	0.341782	1	'	'
PCL_2_1	cortex	0.214298	-1.42198	-0.580522	-1.43054	0.316103	-0.488861	-1.20466	0.266192	0.387626	1	'	'
PCL_2_2	cortex	0.0583678	-2.44397	-0.997746	-1.96886	0.0325228	-0.840207	-1.65799	0.0273876	0.27636	1	'	'
PCun_4_1	cortex	0.0379873	-2.80014	-1.14315	-2.1686	-0.057767	-0.962655	-1.82619	-0.0486459	0.249963	1	'	'
PCun_4_2	cortex	0.455295	-0.808956	-0.330255	-1.13979	0.509303	-0.278109	-0.959823	0.428887	0.551653	1	'	'
PCun_4_3	cortex	0.140876	-1.74805	-0.713639	-1.59578	0.221058	-0.600959	-1.34381	0.186154	0.339759	1	'	'
PCun_4_4	cortex	0.297767	-1.16177	-0.474292	-1.30378	0.395613	-0.399403	-1.09792	0.333148	0.446873	1	'	'
PSTS_2_1	cortex	0.301775	-1.15102	-0.469903	-1.29865	0.398974	-0.395708	-1.0936	0.335978	0.447209	1	'	'
PSTS_2_2	cortex	0.386175	-0.949053	-0.387449	-1.20379	0.463299	-0.326273	-1.01371	0.390146	0.516299	1	'	'
PhG_6_1	cortex	0.169409	1.60496	0.655223	-0.262176	1.52243	0.551766	-0.22078	1.28205	0.353175	1	'	'
PhG_6_2	cortex	0.440596	0.837301	0.341827	-0.4999	1.15262	0.287854	-0.420969	0.970624	0.547563	1	'	'
PhG_6_3	cortex	0.20123	1.4711	0.600576	-0.301472	1.45499	0.505748	-0.253871	1.22525	0.37502	1	'	'
PhG_6_4	cortex	0.0728688	2.26527	0.924794	-0.0792877	1.87071	0.778774	-0.0667686	1.57534	0.284823	1	'	'
PhG_6_5	cortex	0.00894994	4.1454	1.69235	0.371493	2.9594	1.42514	0.312836	2.49212	0.150891	1	'	'
PhG_6_6	cortex	0.261673	-1.26485	-0.516371	-1.35342	0.363703	-0.434839	-1.13972	0.306276	0.42659	1	'	'
PoG_4_1	cortex	0.205221	-1.45578	-0.594322	-1.44735	0.306022	-0.500481	-1.21882	0.257703	0.37675	1	'	'
PoG_4_2	cortex	0.0522084	-2.53504	-1.03493	-2.01944	0.00908073	-0.871516	-1.70058	0.00764693	0.267568	1	'	'
PoG_4_3	cortex	0.469893	-0.78147	-0.319034	-1.12741	0.518468	-0.26866	-0.949398	0.436604	0.561134	1	'	'
PoG_4_4	cortex	0.239606	-1.33443	-0.544778	-1.38736	0.342473	-0.45876	-1.1683	0.288398	0.409326	1	'	'
PrG_6_1	cortex	0.195178	-1.4949	-0.61029	-1.46689	0.294426	-0.513928	-1.23528	0.247937	0.369337	1	'	'
PrG_6_2	cortex	0.156989	-1.66404	-0.679341	-1.55256	0.245092	-0.572076	-1.30742	0.206393	0.341782	1	'	'
PrG_6_3	cortex	0.225174	-1.38322	-0.564698	-1.41136	0.32773	-0.475536	-1.18851	0.275983	0.395663	1	'	'
PrG_6_4	cortex	0.0758397	-2.23341	-0.911785	-1.85337	0.0877381	-0.767819	-1.56073	0.0738847	0.284823	1	'	'
PrG_6_5	cortex	0.880846	0.157725	0.0643908	-0.739815	0.862371	0.0542238	-0.623002	0.726207	0.91817	1	'	'
PrG_6_6	cortex	0.308525	-1.1332	-0.462627	-1.29015	0.404559	-0.389581	-1.08645	0.340681	0.451769	1	'	'
SFG_7_1	cortex	0.292106	-1.17717	-0.480578	-1.31115	0.39081	-0.404698	-1.10412	0.329103	0.446873	1	'	'
SFG_7_2	cortex	0.185102	-1.53614	-0.627128	-1.48761	0.282275	-0.528108	-1.25273	0.237706	0.36139	1	'	'
SFG_7_3	cortex	0.542239	-0.653584	-0.266825	-1.07059	0.56173	-0.224694	-0.901546	0.473036	0.61755	1	'	'
SFG_7_4	cortex	0.0810473	-2.18064	-0.890244	-1.82476	0.101808	-0.749679	-1.53664	0.0857332	0.284823	1	'	'
SFG_7_5	cortex	0.134069	-1.7865	-0.729334	-1.6157	0.210161	-0.614176	-1.36059	0.176978	0.338282	1	'	'
SFG_7_6	cortex	0.969942	-0.0396031	-0.0161679	-0.815596	0.784827	-0.0136151	-0.686817	0.660907	0.977893	1	'	'
SFG_7_7	cortex	0.982854	0.0225856	0.00922052	-0.791398	0.808945	0.00776464	-0.66644	0.681217	0.982854	1	'	'
SPL_5_1	cortex	0.382608	-0.956803	-0.390613	-1.20737	0.460788	-0.328937	-1.01673	0.388032	0.516299	1	'	'
SPL_5_2	cortex	0.076782	-2.22358	-0.907772	-1.84803	0.0903518	-0.76444	-1.55624	0.0760857	0.284823	1	'	'
SPL_5_3	cortex	0.457469	-0.804822	-0.328567	-1.13792	0.510678	-0.276688	-0.958252	0.430045	0.551653	1	'	'
SPL_5_4	cortex	0.396194	-0.927585	-0.378685	-1.19388	0.470273	-0.318893	-1.00537	0.396019	0.523998	1	'	'
SPL_5_5	cortex	0.121833	-1.86088	-0.7597	-1.65449	0.18925	-0.639748	-1.39326	0.159368	0.329977	1	'	'
STG_6_1	cortex	0.25063	1.29896	0.530299	-0.353263	1.37002	0.446568	-0.297484	1.1537	0.422294	1	'	'
STG_6_2	cortex	0.218812	-1.40567	-0.573864	-1.42245	0.320986	-0.483254	-1.19786	0.270304	0.390057	1	'	'
STG_6_3	cortex	0.938273	-0.0814114	-0.0332361	-0.832029	0.768776	-0.0279883	-0.700656	0.647391	0.96173	1	'	'
STG_6_4	cortex	0.05145	-2.54706	-1.03983	-2.02614	0.00600613	-0.875647	-1.70622	0.00505779	0.267568	1	'	'
STG_6_5	cortex	0.269293	1.24206	0.507071	-0.370708	1.34238	0.427007	-0.312175	1.13043	0.427631	1	'	'
STG_6_6	cortex	0.920089	0.105489	0.0430658	-0.759592	0.841554	0.0362659	-0.639656	0.708677	0.951016	1	'	'
Tha_8_1	subcortex	0.00659283	4.46777	1.82396	0.441787	3.15495	1.53597	0.372031	2.6568	0.150891	0.810919	'	'
Tha_8_2	subcortex	0.0123222	3.82404	1.56116	0.29979	2.76639	1.31466	0.252455	2.32959	0.150891	1	'	'
Tha_8_3	subcortex	0.114332	1.91037	0.779906	-0.17546	1.68048	0.656763	-0.147755	1.41514	0.32516	1	'	'
Tha_8_4	subcortex	0.00531965	4.70366	1.92026	0.492296	3.29911	1.61706	0.414565	2.7782	0.150891	0.654318	'	'
Tha_8_5	subcortex	0.150853	1.69496	0.691965	-0.23621	1.56842	0.582708	-0.198914	1.32077	0.341782	1	'	'
Tha_8_6	subcortex	0.0639595	2.36991	0.967513	-0.0517769	1.92801	0.814748	-0.0436016	1.62359	0.281241	1	'	'
Tha_8_7	subcortex	0.0640223	2.36912	0.96719	-0.0519835	1.92757	0.814476	-0.0437756	1.62322	0.281241	1	'	'
Tha_8_8	subcortex	0.0111546	3.92244	1.60133	0.321931	2.82526	1.34849	0.2711	2.37917	0.150891	1	'	'

### Sheet: AVPR1A
Brain regions	Location	p	T	Cohen's D	Cohen's D lower	Cohen's D upper	Hedge's g	Hedge's g lower	Hedge's g upper	p_FDR	p_Bonferroni	Star_FDR	Star_Bonferroni
Amyg_2_1	subcortex	0.324839	-1.09149	-0.445599	-1.27037	0.417698	-0.375241	-1.06979	0.351745	0.963309	1	'	'
Amyg_2_2	subcortex	0.161024	1.64435	0.671304	-0.250768	1.54249	0.565308	-0.211173	1.29894	0.963309	1	'	'
BG_6_1	subcortex	0.0135658	-3.73037	-1.52292	-2.71053	-0.278553	-1.28246	-2.28255	-0.234571	0.963309	1	'	'
BG_6_2	subcortex	0.0827677	-2.164	-0.883449	-1.81576	0.106266	-0.743957	-1.52906	0.0894873	0.963309	1	'	'
BG_6_3	subcortex	0.853323	-0.194658	-0.079469	-0.877217	0.725953	-0.0669212	-0.738709	0.611328	0.963309	1	'	'
BG_6_4	subcortex	0.0772873	-2.21836	-0.905642	-1.8452	0.0917405	-0.762646	-1.55385	0.0772552	0.963309	1	'	'
BG_6_5	subcortex	0.0528414	-2.52515	-1.03089	-2.01393	0.011613	-0.868117	-1.69594	0.00977936	0.963309	1	'	'
BG_6_6	subcortex	0.20205	-1.46793	-0.599282	-1.45341	0.302412	-0.504658	-1.22392	0.254663	0.963309	1	'	'
CG_7_1	cortex	0.17657	-1.57282	-0.6421	-1.50613	0.271538	-0.540716	-1.26832	0.228663	0.963309	1	'	'
CG_7_2	cortex	0.538283	0.660264	0.269552	-0.559445	1.07352	0.226991	-0.471111	0.904018	0.963309	1	'	'
CG_7_3	cortex	0.705936	0.399619	0.163144	-0.650811	0.961535	0.137384	-0.548051	0.809713	0.963309	1	'	'
CG_7_4	cortex	0.11845	-1.8828	-0.76865	-1.66598	0.18313	-0.647285	-1.40293	0.154214	0.963309	1	'	'
CG_7_5	cortex	0.845604	0.205071	0.0837198	-0.722063	0.881421	0.0705009	-0.608053	0.742249	0.963309	1	'	'
CG_7_6	cortex	0.494172	-0.737104	-0.300921	-1.10755	0.53336	-0.253407	-0.932676	0.449145	0.963309	1	'	'
CG_7_7	cortex	0.761526	0.320535	0.130858	-0.67945	0.928611	0.110196	-0.572168	0.781988	0.963309	1	'	'
FuG_3_1	cortex	0.528446	0.677016	0.276391	-0.553726	1.0809	0.23275	-0.466295	0.910233	0.963309	1	'	'
FuG_3_2	cortex	0.932558	0.088972	0.0363227	-0.765888	0.835015	0.0305875	-0.644958	0.703171	0.963309	1	'	'
FuG_3_3	cortex	0.87191	-0.169684	-0.0692732	-0.867166	0.735315	-0.0583354	-0.730245	0.619213	0.963309	1	'	'
Hipp_2_1	subcortex	0.54695	0.645673	0.263595	-0.564441	1.06711	0.221974	-0.475319	0.89862	0.963309	1	'	'
Hipp_2_2	subcortex	0.60484	0.551799	0.225271	-0.596914	1.02627	0.189702	-0.502665	0.864228	0.963309	1	'	'
IFG_6_1	cortex	0.764766	0.316002	0.129007	-0.681105	0.926739	0.108638	-0.573562	0.780412	0.963309	1	'	'
IFG_6_2	cortex	0.545056	0.648848	0.264891	-0.563352	1.06851	0.223066	-0.474402	0.899794	0.963309	1	'	'
IFG_6_3	cortex	0.254745	1.28609	0.525045	-0.357194	1.36375	0.442143	-0.300795	1.14842	0.963309	1	'	'
IFG_6_4	cortex	0.468993	0.783147	0.319718	-0.517907	1.12816	0.269237	-0.436132	0.950033	0.963309	1	'	'
IFG_6_5	cortex	0.161901	1.64014	0.669583	-0.251985	1.54034	0.563859	-0.212198	1.29713	0.963309	1	'	'
IFG_6_6	cortex	0.436008	0.846296	0.345499	-0.496926	1.1567	0.290946	-0.418464	0.974063	0.963309	1	'	'
INS_6_1	cortex	0.889911	-0.145619	-0.0594487	-0.857528	0.74438	-0.0500621	-0.722128	0.626847	0.963309	1	'	'
INS_6_2	cortex	0.36977	0.985196	0.402205	-0.451618	1.22054	0.338699	-0.38031	1.02782	0.963309	1	'	'
INS_6_3	cortex	0.62998	0.512731	0.209322	-0.610601	1.00948	0.176271	-0.51419	0.850087	0.963309	1	'	'
INS_6_4	cortex	0.477059	0.768207	0.313619	-0.522907	1.12146	0.2641	-0.440342	0.944386	0.963309	1	'	'
INS_6_5	cortex	0.684967	0.430191	0.175625	-0.639856	0.974394	0.147895	-0.538826	0.820542	0.963309	1	'	'
INS_6_6	cortex	0.541235	0.655277	0.267516	-0.561151	1.07133	0.225276	-0.472548	0.902172	0.963309	1	'	'
IPL_6_1	cortex	0.611823	-0.540855	-0.220803	-1.02155	0.600738	-0.185939	-0.860257	0.505885	0.963309	1	'	'
IPL_6_2	cortex	0.489919	-0.744761	-0.304047	-1.11097	0.530781	-0.25604	-0.935553	0.446973	0.963309	1	'	'
IPL_6_3	cortex	0.915475	-0.11161	-0.0455646	-0.843982	0.757264	-0.0383702	-0.710722	0.637696	0.963309	1	'	'
IPL_6_4	cortex	0.641836	-0.494615	-0.201926	-1.00173	0.616982	-0.170043	-0.843564	0.519564	0.963309	1	'	'
IPL_6_5	cortex	0.65207	-0.479125	-0.195602	-0.995129	0.622456	-0.164718	-0.838003	0.524174	0.963309	1	'	'
IPL_6_6	cortex	0.591059	0.573623	0.23418	-0.589313	1.0357	0.197205	-0.496264	0.872172	0.963309	1	'	'
ITG_7_1	cortex	0.639268	0.498523	0.203521	-0.615604	1.0034	0.171386	-0.518403	0.844969	0.963309	1	'	'
ITG_7_2	cortex	0.673425	0.447218	0.182576	-0.633783	0.981587	0.153748	-0.533712	0.8266	0.963309	1	'	'
ITG_7_3	cortex	0.269237	-1.24223	-0.507138	-1.34246	0.370657	-0.427064	-1.1305	0.312132	0.963309	1	'	'
ITG_7_4	cortex	0.52128	0.689353	0.281427	-0.549526	1.08635	0.236991	-0.462758	0.914822	0.963309	1	'	'
ITG_7_5	cortex	0.939642	0.0796012	0.0324971	-0.769469	0.831315	0.027366	-0.647974	0.700055	0.963309	1	'	'
ITG_7_6	cortex	0.543371	0.651679	0.266047	-0.562383	1.06975	0.224039	-0.473585	0.900841	0.963309	1	'	'
ITG_7_7	cortex	0.686463	0.427995	0.174728	-0.640641	0.973468	0.14714	-0.539487	0.819762	0.963309	1	'	'
LOcC_2_1	cortex	0.962818	-0.0489974	-0.0200031	-0.819277	0.781209	-0.0168447	-0.689917	0.65786	0.97071	1	'	'
LOcC_2_2	cortex	0.810654	-0.252572	-0.103112	-0.900709	0.704416	-0.0868312	-0.758492	0.593192	0.963309	1	'	'
LOcC_4_2	cortex	0.316633	-1.11224	-0.454069	-1.2802	0.41115	-0.382374	-1.07806	0.346231	0.963309	1	'	'
LOcC_4_3	cortex	0.649497	-0.483008	-0.197187	-0.996782	0.621083	-0.166052	-0.839396	0.523017	0.963309	1	'	'
LOcC_4_1	cortex	0.309264	-1.13127	-0.461839	-1.28924	0.405165	-0.388917	-1.08567	0.341191	0.963309	1	'	'
LOcC_4_4	cortex	0.58821	-0.578173	-0.236038	-1.03768	0.587733	-0.198769	-0.873832	0.494933	0.963309	1	'	'
MFG_7_1	cortex	0.160341	1.64765	0.672649	-0.249816	1.54418	0.566442	-0.210372	1.30036	0.963309	1	'	'
MFG_7_2	cortex	0.745402	0.343207	0.140114	-0.671195	0.938	0.11799	-0.565217	0.789894	0.963309	1	'	'
MFG_7_3	cortex	0.57129	0.605479	0.247186	-0.578274	1.04954	0.208156	-0.486968	0.883824	0.963309	1	'	'
MFG_7_4	cortex	0.456425	0.806805	0.329377	-0.510018	1.13882	0.27737	-0.429489	0.959005	0.963309	1	'	'
MFG_7_5	cortex	0.483692	0.756057	0.308659	-0.526983	1.11602	0.259923	-0.443775	0.939804	0.963309	1	'	'
MFG_7_6	cortex	0.929626	-0.0928533	-0.0379072	-0.83655	0.764407	-0.0319219	-0.704463	0.643711	0.963309	1	'	'
MFG_7_7	cortex	0.400714	0.918042	0.374789	-0.473381	1.18949	0.315612	-0.398637	1.00168	0.963309	1	'	'
MTG_4_1	cortex	0.821618	-0.237603	-0.0970011	-0.894612	0.709959	-0.0816852	-0.753357	0.59786	0.963309	1	'	'
MTG_4_2	cortex	0.909574	-0.119444	-0.0487628	-0.847094	0.754289	-0.0410634	-0.713343	0.635191	0.963309	1	'	'
MTG_4_3	cortex	0.907771	0.12184	0.049741	-0.75338	0.848047	0.0418872	-0.634425	0.714145	0.963309	1	'	'
MTG_4_4	cortex	0.828147	0.22872	0.0933745	-0.713257	0.891002	0.0786311	-0.600637	0.750317	0.963309	1	'	'
MVOcC_5_1	cortex	0.722323	0.376028	0.153513	-0.659308	0.951662	0.129274	-0.555207	0.8014	0.963309	1	'	'
MVOcC_5_2	cortex	0.683994	0.431621	0.176209	-0.639345	0.974997	0.148386	-0.538396	0.82105	0.963309	1	'	'
MVOcC_5_3	cortex	0.469223	0.782719	0.319544	-0.51805	1.12797	0.269089	-0.436253	0.949871	0.963309	1	'	'
MVOcC_5_4	cortex	0.861586	-0.183539	-0.0749293	-0.872736	0.730116	-0.0630984	-0.734935	0.614834	0.963309	1	'	'
MVOcC_5_5	cortex	0.919616	0.106116	0.0433217	-0.759354	0.841802	0.0364814	-0.639456	0.708886	0.963309	1	'	'
OrG_6_1	cortex	0.405059	0.908948	0.371077	-0.476349	1.18531	0.312485	-0.401136	0.998158	0.963309	1	'	'
OrG_6_2	cortex	0.252004	1.29464	0.528536	-0.354581	1.36791	0.445083	-0.298595	1.15193	0.963309	1	'	'
OrG_6_3	cortex	0.195163	1.49496	0.610314	-0.294408	1.46692	0.513949	-0.247923	1.2353	0.963309	1	'	'
OrG_6_4	cortex	0.210516	1.4359	0.586203	-0.311946	1.43745	0.493645	-0.262691	1.21048	0.963309	1	'	'
OrG_6_5	cortex	0.621097	0.526431	0.214915	-0.60579	1.01535	0.180981	-0.510139	0.855034	0.963309	1	'	'
OrG_6_6	cortex	0.265038	1.25471	0.512234	-0.366815	1.34851	0.431355	-0.308897	1.13558	0.963309	1	'	'
PCL_2_1	cortex	0.431623	-0.854959	-0.349035	-1.16064	0.494067	-0.293925	-0.977379	0.416057	0.963309	1	'	'
PCL_2_2	cortex	0.22507	-1.38359	-0.564847	-1.41154	0.32762	-0.475661	-1.18866	0.275891	0.963309	1	'	'
PCun_4_1	cortex	0.542062	-0.653882	-0.266946	-1.07072	0.561628	-0.224797	-0.901656	0.47295	0.963309	1	'	'
PCun_4_2	cortex	0.500965	-0.724971	-0.295968	-1.10215	0.537454	-0.249236	-0.928125	0.452592	0.963309	1	'	'
PCun_4_3	cortex	0.883915	-0.153623	-0.0627165	-0.860729	0.741361	-0.0528139	-0.724824	0.624304	0.963309	1	'	'
PCun_4_4	cortex	0.465097	-0.790431	-0.322692	-1.13144	0.515475	-0.271741	-0.952791	0.434084	0.963309	1	'	'
PSTS_2_1	cortex	0.410547	-0.897572	-0.366432	-1.1801	0.480068	-0.308575	-0.993764	0.404267	0.963309	1	'	'
PSTS_2_2	cortex	0.995975	-0.00530121	-0.00216421	-0.802212	0.798094	-0.00182249	-0.675547	0.672079	0.995975	1	'	'
PhG_6_1	cortex	0.840627	-0.211798	-0.0864662	-0.884142	0.719553	-0.0728137	-0.744541	0.60594	0.963309	1	'	'
PhG_6_2	cortex	0.676422	0.442783	0.180765	-0.635363	0.979711	0.152223	-0.535043	0.82502	0.963309	1	'	'
PhG_6_3	cortex	0.346658	1.03842	0.423935	-0.434552	1.24539	0.356998	-0.365939	1.04875	0.963309	1	'	'
PhG_6_4	cortex	0.694496	-0.416243	-0.16993	-0.968518	0.644846	-0.143099	-0.815594	0.543028	0.963309	1	'	'
PhG_6_5	cortex	0.67186	-0.449538	-0.183523	-0.982569	0.632957	-0.154546	-0.827427	0.533017	0.963309	1	'	'
PhG_6_6	cortex	0.959689	-0.0531256	-0.0216884	-0.820896	0.779621	-0.018264	-0.691281	0.656523	0.97071	1	'	'
PoG_4_1	cortex	0.923323	0.101202	0.0413155	-0.761224	0.839855	0.034792	-0.641031	0.707246	0.963309	1	'	'
PoG_4_2	cortex	0.348526	1.03401	0.422135	-0.43596	1.24332	0.355482	-0.367124	1.04701	0.963309	1	'	'
PoG_4_3	cortex	0.706046	-0.399461	-0.163079	-0.961468	0.650867	-0.13733	-0.809657	0.548099	0.963309	1	'	'
PoG_4_4	cortex	0.319977	-1.10373	-0.450595	-1.27616	0.413833	-0.379448	-1.07466	0.348491	0.963309	1	'	'
PrG_6_1	cortex	0.853129	0.194919	0.0795755	-0.725855	0.877322	0.0670109	-0.611246	0.738797	0.963309	1	'	'
PrG_6_2	cortex	0.675065	-0.44479	-0.181585	-0.98056	0.634648	-0.152914	-0.825735	0.53444	0.963309	1	'	'
PrG_6_3	cortex	0.103664	-1.98687	-0.811135	-1.72092	0.154336	-0.683061	-1.44919	0.129967	0.963309	1	'	'
PrG_6_4	cortex	0.0698805	-2.29876	-0.938465	-1.88899	0.0704441	-0.790286	-1.59073	0.0593213	0.963309	1	'	'
PrG_6_5	cortex	0.712588	0.390013	0.159222	-0.654266	0.957509	0.134082	-0.550961	0.806323	0.963309	1	'	'
PrG_6_6	cortex	0.802137	0.264245	0.107877	-0.700104	0.905475	0.0908442	-0.589562	0.762506	0.963309	1	'	'
SFG_7_1	cortex	0.614878	0.536088	0.218857	-0.602406	1.0195	0.184301	-0.507289	0.858529	0.963309	1	'	'
SFG_7_2	cortex	0.591223	0.573362	0.234074	-0.589404	1.03559	0.197115	-0.49634	0.872077	0.963309	1	'	'
SFG_7_3	cortex	0.517257	0.69633	0.284276	-0.547154	1.08944	0.23939	-0.460762	0.917421	0.963309	1	'	'
SFG_7_4	cortex	0.277818	-1.21726	-0.496944	-1.33041	0.378366	-0.418479	-1.12034	0.318624	0.963309	1	'	'
SFG_7_5	cortex	0.203456	-1.46253	-0.597074	-1.45071	0.304018	-0.502799	-1.22165	0.256015	0.963309	1	'	'
SFG_7_6	cortex	0.39256	0.935321	0.381843	-0.467756	1.19745	0.321552	-0.3939	1.00838	0.963309	1	'	'
SFG_7_7	cortex	0.698306	0.410692	0.167664	-0.646836	0.966184	0.141191	-0.544704	0.813628	0.963309	1	'	'
SPL_5_1	cortex	0.901824	-0.129747	-0.0529692	-0.851195	0.750382	-0.0446056	-0.716796	0.631901	0.963309	1	'	'
SPL_5_2	cortex	0.618522	-0.530423	-0.216544	-1.01707	0.60439	-0.182353	-0.856478	0.50896	0.963309	1	'	'
SPL_5_3	cortex	0.722991	-0.375071	-0.153122	-0.951263	0.659653	-0.128945	-0.801063	0.555498	0.963309	1	'	'
SPL_5_4	cortex	0.912154	-0.116018	-0.0473642	-0.845733	0.755589	-0.0398857	-0.712196	0.636286	0.963309	1	'	'
SPL_5_5	cortex	0.630569	-0.511827	-0.208952	-1.00909	0.610919	-0.17596	-0.849761	0.514458	0.963309	1	'	'
STG_6_1	cortex	0.681068	0.435927	0.177966	-0.637808	0.976814	0.149866	-0.537102	0.822581	0.963309	1	'	'
STG_6_2	cortex	0.939814	-0.0793743	-0.0324044	-0.831225	0.769555	-0.0272879	-0.699979	0.648047	0.963309	1	'	'
STG_6_3	cortex	0.705133	0.400782	0.163619	-0.650393	0.962022	0.137784	-0.547699	0.810124	0.963309	1	'	'
STG_6_4	cortex	0.419307	-0.879658	-0.359119	-1.1719	0.48594	-0.302416	-0.986862	0.409212	0.963309	1	'	'
STG_6_5	cortex	0.1434	1.73427	0.708013	-0.22498	1.58866	0.596222	-0.189457	1.33782	0.963309	1	'	'
STG_6_6	cortex	0.843915	0.207353	0.0846514	-0.721211	0.882344	0.0712853	-0.607336	0.743026	0.963309	1	'	'
Tha_8_1	subcortex	0.858608	-0.187543	-0.0765642	-0.874348	0.728615	-0.0644751	-0.736293	0.613571	0.963309	1	'	'
Tha_8_2	subcortex	0.111193	-1.93208	-0.788769	-1.69192	0.169441	-0.664227	-1.42478	0.142688	0.963309	1	'	'
Tha_8_3	subcortex	0.0365377	-2.83319	-1.15664	-2.18738	-0.0659619	-0.974015	-1.842	-0.0555469	0.963309	1	'	'
Tha_8_4	subcortex	0.647433	-0.486127	-0.198461	-0.998111	0.61998	-0.167125	-0.840515	0.522088	0.963309	1	'	'
Tha_8_5	subcortex	0.0797879	-2.19306	-0.895315	-1.83148	0.0984871	-0.753949	-1.5423	0.0829365	0.963309	1	'	'
Tha_8_6	subcortex	0.236604	-1.34435	-0.548827	-1.39222	0.339466	-0.46217	-1.1724	0.285866	0.963309	1	'	'
Tha_8_7	subcortex	0.0975117	-2.03481	-0.830707	-1.74642	0.141211	-0.699543	-1.47067	0.118915	0.963309	1	'	'
Tha_8_8	subcortex	0.388246	-0.944579	-0.385623	-1.20172	0.46475	-0.324735	-1.01197	0.391368	0.963309	1	'	'

### Sheet: AVPR1B
Brain regions	Location	p	T	Cohen's D	Cohen's D lower	Cohen's D upper	Hedge's g	Hedge's g lower	Hedge's g upper	p_FDR	p_Bonferroni	Star_FDR	Star_Bonferroni
Amyg_2_1	subcortex	0.747025	0.340916	0.139178	-0.672027	0.937049	0.117203	-0.565918	0.789094	0.986777	1	'	'
Amyg_2_2	subcortex	0.21778	1.40937	0.575375	-0.319877	1.42429	0.484526	-0.26937	1.1994	0.986777	1	'	'
BG_6_1	subcortex	0.445653	-0.82747	-0.337813	-1.14816	0.503156	-0.284474	-0.966872	0.42371	0.986777	1	'	'
BG_6_2	subcortex	0.828993	-0.227571	-0.0929054	-0.890535	0.713683	-0.0782361	-0.749924	0.600997	0.986777	1	'	'
BG_6_3	subcortex	0.906015	0.124174	0.0506937	-0.752495	0.848976	0.0426894	-0.63368	0.714927	0.986777	1	'	'
BG_6_4	subcortex	0.913723	0.113935	0.0465136	-0.756381	0.844905	0.0391694	-0.636952	0.711499	0.986777	1	'	'
BG_6_5	subcortex	0.853561	-0.194338	-0.079338	-0.877087	0.726073	-0.0668109	-0.7386	0.61143	0.986777	1	'	'
BG_6_6	subcortex	0.723455	0.374407	0.152851	-0.659893	0.950985	0.128717	-0.5557	0.80083	0.986777	1	'	'
CG_7_1	cortex	0.628628	-0.51481	-0.21017	-1.01037	0.60987	-0.176985	-0.850837	0.513575	0.986777	1	'	'
CG_7_2	cortex	0.294399	-1.1709	-0.47802	-1.30815	0.392763	-0.402543	-1.1016	0.330748	0.986777	1	'	'
CG_7_3	cortex	0.40054	-0.918408	-0.374938	-1.18966	0.473262	-0.315738	-1.00182	0.398537	0.986777	1	'	'
CG_7_4	cortex	0.357761	1.0125	0.413351	-0.442844	1.23326	0.348085	-0.372922	1.03853	0.986777	1	'	'
CG_7_5	cortex	0.439265	-0.839903	-0.342889	-1.1538	0.499039	-0.288749	-0.971618	0.420244	0.986777	1	'	'
CG_7_6	cortex	0.0758205	-2.23361	-0.911868	-1.85348	0.0876844	-0.767888	-1.56082	0.0738395	0.986777	1	'	'
CG_7_7	cortex	0.866448	-0.17701	-0.072264	-0.870109	0.732564	-0.0608539	-0.732724	0.616896	0.986777	1	'	'
FuG_3_1	cortex	0.81126	-0.251742	-0.102773	-0.90037	0.704723	-0.086546	-0.758207	0.593451	0.986777	1	'	'
FuG_3_2	cortex	0.823222	0.235418	0.0961091	-0.71077	0.893723	0.080934	-0.598543	0.752609	0.986777	1	'	'
FuG_3_3	cortex	0.809725	0.253843	0.103631	-0.703946	0.901227	0.0872681	-0.592797	0.758928	0.986777	1	'	'
Hipp_2_1	subcortex	0.500748	0.725357	0.296126	-0.537323	1.10232	0.249369	-0.452483	0.92827	0.986777	1	'	'
Hipp_2_2	subcortex	0.78106	0.293322	0.119748	-0.689407	0.917396	0.100841	-0.580553	0.772544	0.986777	1	'	'
IFG_6_1	cortex	0.401328	-0.916753	-0.374263	-1.1889	0.473802	-0.315169	-1.00118	0.398991	0.986777	1	'	'
IFG_6_2	cortex	0.290514	-1.18155	-0.482366	-1.31325	0.389446	-0.406203	-1.10589	0.327955	0.986777	1	'	'
IFG_6_3	cortex	0.463921	-0.792638	-0.323593	-1.13243	0.514738	-0.272499	-0.953628	0.433464	0.986777	1	'	'
IFG_6_4	cortex	0.57915	-0.592733	-0.241982	-1.04399	0.582683	-0.203774	-0.879154	0.490681	0.986777	1	'	'
IFG_6_5	cortex	0.936256	-0.084079	-0.0343251	-0.833082	0.767757	-0.0289054	-0.701543	0.646532	0.986777	1	'	'
IFG_6_6	cortex	0.964487	-0.0467965	-0.0191046	-0.818414	0.782056	-0.0160881	-0.68919	0.658573	0.986777	1	'	'
INS_6_1	cortex	0.878117	0.161373	0.0658804	-0.738441	0.863833	0.0554782	-0.621845	0.727438	0.986777	1	'	'
INS_6_2	cortex	0.556967	0.628993	0.256785	-0.570169	1.0598	0.21624	-0.480142	0.892467	0.986777	1	'	'
INS_6_3	cortex	0.74662	0.341487	0.139412	-0.67182	0.937286	0.117399	-0.565743	0.789293	0.986777	1	'	'
INS_6_4	cortex	0.428163	0.861842	0.351845	-0.491799	1.16377	0.296291	-0.414146	0.980018	0.986777	1	'	'
INS_6_5	cortex	0.832355	0.223006	0.0910417	-0.715381	0.888683	0.0766667	-0.602426	0.748364	0.986777	1	'	'
INS_6_6	cortex	0.728236	0.367575	0.150062	-0.662362	0.948135	0.126368	-0.557779	0.79843	0.986777	1	'	'
IPL_6_1	cortex	0.625848	-0.519089	-0.211917	-1.0122	0.608367	-0.178457	-0.852381	0.512309	0.986777	1	'	'
IPL_6_2	cortex	0.994421	-0.00734881	-0.00300014	-0.803009	0.797299	-0.00252643	-0.676218	0.67141	0.994421	1	'	'
IPL_6_3	cortex	0.306305	-1.13903	-0.465005	-1.29293	0.402731	-0.391583	-1.08878	0.339142	0.986777	1	'	'
IPL_6_4	cortex	0.682918	-0.433204	-0.176855	-0.975665	0.63878	-0.14893	-0.821612	0.53792	0.986777	1	'	'
IPL_6_5	cortex	0.840537	0.211921	0.0865163	-0.719508	0.884192	0.0728558	-0.605901	0.744582	0.986777	1	'	'
IPL_6_6	cortex	0.963965	0.0474845	0.0193855	-0.781791	0.818683	0.0163246	-0.65835	0.689418	0.986777	1	'	'
ITG_7_1	cortex	0.887131	0.149328	0.0609629	-0.742981	0.85901	0.0513372	-0.625668	0.723377	0.986777	1	'	'
ITG_7_2	cortex	0.757933	0.32557	0.132914	-0.677613	0.930693	0.111927	-0.570622	0.783741	0.986777	1	'	'
ITG_7_3	cortex	0.335811	-1.06444	-0.434555	-1.25761	0.42627	-0.365941	-1.05904	0.358964	0.986777	1	'	'
ITG_7_4	cortex	0.823743	-0.23471	-0.0958198	-0.893435	0.711033	-0.0806903	-0.752366	0.598764	0.986777	1	'	'
ITG_7_5	cortex	0.474998	0.772007	0.315171	-0.521634	1.12316	0.265407	-0.43927	0.945821	0.986777	1	'	'
ITG_7_6	cortex	0.773969	-0.30317	-0.123769	-0.921447	0.685798	-0.104226	-0.775956	0.577514	0.986777	1	'	'
ITG_7_7	cortex	0.358688	-1.01036	-0.412479	-1.23226	0.443529	-0.34735	-1.03769	0.373498	0.986777	1	'	'
LOcC_2_1	cortex	0.183926	1.5411	0.629152	-0.28082	1.49011	0.529812	-0.23648	1.25483	0.986777	1	'	'
LOcC_2_2	cortex	0.894171	-0.139938	-0.0571296	-0.855259	0.746526	-0.0481092	-0.720218	0.628654	0.986777	1	'	'
LOcC_4_2	cortex	0.923609	-0.100823	-0.0411607	-0.839704	0.761369	-0.0346616	-0.707119	0.641153	0.986777	1	'	'
LOcC_4_3	cortex	0.309819	-1.12982	-0.461248	-1.28855	0.405619	-0.388419	-1.08509	0.341574	0.986777	1	'	'
LOcC_4_1	cortex	0.191658	-1.50907	-0.616075	-1.474	0.290242	-0.5188	-1.24126	0.244414	0.986777	1	'	'
LOcC_4_4	cortex	0.753856	-0.331295	-0.135251	-0.933062	0.675528	-0.113895	-0.785736	0.568865	0.986777	1	'	'
MFG_7_1	cortex	0.855751	-0.191388	-0.0781339	-0.875898	0.727176	-0.0657969	-0.737598	0.612359	0.986777	1	'	'
MFG_7_2	cortex	0.267325	-1.24789	-0.509449	-1.3452	0.368914	-0.42901	-1.1328	0.310664	0.986777	1	'	'
MFG_7_3	cortex	0.582447	0.587418	0.239812	-0.584525	1.04169	0.201947	-0.492231	0.877209	0.986777	1	'	'
MFG_7_4	cortex	0.825697	-0.232051	-0.0947344	-0.892355	0.712019	-0.0797763	-0.751457	0.599595	0.986777	1	'	'
MFG_7_5	cortex	0.900427	-0.131607	-0.0537284	-0.851936	0.749678	-0.0452449	-0.71742	0.631308	0.986777	1	'	'
MFG_7_6	cortex	0.444947	0.828837	0.338371	-0.502703	1.14878	0.284944	-0.423328	0.967393	0.986777	1	'	'
MFG_7_7	cortex	0.313119	-1.12126	-0.457754	-1.28448	0.408309	-0.385477	-1.08167	0.343839	0.986777	1	'	'
MTG_4_1	cortex	0.561595	-0.621354	-0.253667	-1.05647	0.572798	-0.213614	-0.889655	0.482356	0.986777	1	'	'
MTG_4_2	cortex	0.384345	-0.953021	-0.389069	-1.20562	0.462012	-0.327637	-1.01526	0.389063	0.986777	1	'	'
MTG_4_3	cortex	0.960113	-0.0525663	-0.0214601	-0.820677	0.779836	-0.0180717	-0.691096	0.656704	0.986777	1	'	'
MTG_4_4	cortex	0.986128	0.0182724	0.00745968	-0.793066	0.807263	0.00628183	-0.667845	0.6798	0.994211	1	'	'
MVOcC_5_1	cortex	0.301116	-1.15278	-0.470621	-1.29949	0.398424	-0.396312	-1.0943	0.335515	0.986777	1	'	'
MVOcC_5_2	cortex	0.618125	0.53104	0.216796	-0.604174	1.01733	0.182565	-0.508778	0.856702	0.986777	1	'	'
MVOcC_5_3	cortex	0.2527	-1.29246	-0.527646	-1.36685	0.355247	-0.444334	-1.15103	0.299155	0.986777	1	'	'
MVOcC_5_4	cortex	0.854358	0.193264	0.0788998	-0.726474	0.876654	0.0664419	-0.611768	0.738235	0.986777	1	'	'
MVOcC_5_5	cortex	0.174065	1.58391	0.646629	-0.268301	1.51175	0.54453	-0.225938	1.27305	0.986777	1	'	'
OrG_6_1	cortex	0.642754	0.493221	0.201356	-0.617474	1.00114	0.169563	-0.519978	0.843062	0.986777	1	'	'
OrG_6_2	cortex	0.512968	0.703808	0.287329	-0.544616	1.09275	0.241961	-0.458624	0.920211	0.986777	1	'	'
OrG_6_3	cortex	0.866481	0.176965	0.0722455	-0.732581	0.870091	0.0608383	-0.61691	0.732708	0.986777	1	'	'
OrG_6_4	cortex	0.857319	-0.189278	-0.0772723	-0.875047	0.727966	-0.0650714	-0.736882	0.613024	0.986777	1	'	'
OrG_6_5	cortex	0.599523	-0.560183	-0.228694	-1.02989	0.593991	-0.192584	-0.867276	0.500203	0.986777	1	'	'
OrG_6_6	cortex	0.439689	0.839074	0.342551	-0.499313	1.15342	0.288464	-0.420474	0.971302	0.986777	1	'	'
PCL_2_1	cortex	0.395183	-0.929731	-0.379561	-1.19487	0.469574	-0.31963	-1.00621	0.395431	0.986777	1	'	'
PCL_2_2	cortex	0.264331	-1.25683	-0.5131	-1.34953	0.366164	-0.432084	-1.13645	0.308348	0.986777	1	'	'
PCun_4_1	cortex	0.727043	-0.369278	-0.150757	-0.948845	0.661747	-0.126953	-0.799027	0.55726	0.986777	1	'	'
PCun_4_2	cortex	0.71049	-0.393038	-0.160457	-0.958776	0.653177	-0.135122	-0.807391	0.550044	0.986777	1	'	'
PCun_4_3	cortex	0.0153142	3.6141	1.47545	0.251967	2.64149	1.24248	0.212183	2.22441	0.986777	1	'	'
PCun_4_4	cortex	0.52797	0.677833	0.276724	-0.553447	1.08126	0.233031	-0.466061	0.910537	0.986777	1	'	'
PSTS_2_1	cortex	0.405601	0.90782	0.370616	-0.476717	1.1848	0.312098	-0.401446	0.997722	0.986777	1	'	'
PSTS_2_2	cortex	0.949501	0.0665733	0.0271784	-0.774458	0.826181	0.0228871	-0.652175	0.695732	0.986777	1	'	'
PhG_6_1	cortex	0.880467	0.158231	0.0645974	-0.739624	0.862573	0.0543978	-0.622842	0.726377	0.986777	1	'	'
PhG_6_2	cortex	0.872921	0.16833	0.0687206	-0.735824	0.866623	0.05787	-0.619641	0.729788	0.986777	1	'	'
PhG_6_3	cortex	0.941523	0.0771147	0.031482	-0.77042	0.830334	0.0265111	-0.648775	0.699229	0.986777	1	'	'
PhG_6_4	cortex	0.810451	-0.252849	-0.103225	-0.900822	0.704314	-0.0869263	-0.758587	0.593106	0.986777	1	'	'
PhG_6_5	cortex	0.71775	0.382586	0.15619	-0.656942	0.954402	0.131529	-0.553214	0.803707	0.986777	1	'	'
PhG_6_6	cortex	0.970732	0.0385621	0.0157429	-0.785228	0.815188	0.0132572	-0.661245	0.686474	0.986777	1	'	'
PoG_4_1	cortex	0.900558	0.131432	0.0536571	-0.749744	0.851866	0.0451849	-0.631364	0.717361	0.986777	1	'	'
PoG_4_2	cortex	0.725953	-0.370835	-0.151393	-0.949495	0.661184	-0.127489	-0.799574	0.556786	0.986777	1	'	'
PoG_4_3	cortex	0.955788	0.0582737	0.0237901	-0.777643	0.822918	0.0200338	-0.654857	0.692984	0.986777	1	'	'
PoG_4_4	cortex	0.911268	-0.117195	-0.0478447	-0.8462	0.755143	-0.0402902	-0.71259	0.63591	0.986777	1	'	'
PrG_6_1	cortex	0.899156	-0.133298	-0.0544189	-0.85261	0.749038	-0.0458264	-0.717987	0.630769	0.986777	1	'	'
PrG_6_2	cortex	0.820002	-0.239805	-0.0978999	-0.895507	0.709143	-0.082442	-0.754112	0.597173	0.986777	1	'	'
PrG_6_3	cortex	0.539075	-0.658924	-0.269005	-1.07293	0.559903	-0.22653	-0.903522	0.471497	0.986777	1	'	'
PrG_6_4	cortex	0.589418	-0.576242	-0.23525	-1.03684	0.588403	-0.198105	-0.873127	0.495497	0.986777	1	'	'
PrG_6_5	cortex	0.85215	-0.196239	-0.0801141	-0.877854	0.725362	-0.0674645	-0.739246	0.610831	0.986777	1	'	'
PrG_6_6	cortex	0.655652	-0.473735	-0.193401	-0.992836	0.624365	-0.162864	-0.836072	0.525781	0.986777	1	'	'
SFG_7_1	cortex	0.752079	0.333794	0.136271	-0.674618	0.934097	0.114754	-0.568099	0.786608	0.986777	1	'	'
SFG_7_2	cortex	0.686061	0.428585	0.174969	-0.64043	0.973716	0.147342	-0.53931	0.819972	0.986777	1	'	'
SFG_7_3	cortex	0.76895	-0.310161	-0.126623	-0.924329	0.68324	-0.106629	-0.778382	0.57536	0.986777	1	'	'
SFG_7_4	cortex	0.936395	-0.083896	-0.0342504	-0.83301	0.767827	-0.0288424	-0.701482	0.646591	0.986777	1	'	'
SFG_7_5	cortex	0.743333	-0.346131	-0.141308	-0.939213	0.670132	-0.118996	-0.790917	0.564322	0.986777	1	'	'
SFG_7_6	cortex	0.916005	0.110907	0.0452775	-0.757532	0.843703	0.0381284	-0.637921	0.710487	0.986777	1	'	'
SFG_7_7	cortex	0.825759	-0.231967	-0.0947	-0.89232	0.712051	-0.0797473	-0.751428	0.599622	0.986777	1	'	'
SPL_5_1	cortex	0.44858	-0.821819	-0.335506	-1.1456	0.50503	-0.282531	-0.964718	0.425288	0.986777	1	'	'
SPL_5_2	cortex	0.847811	-0.20209	-0.082503	-0.880217	0.723175	-0.0694762	-0.741235	0.60899	0.986777	1	'	'
SPL_5_3	cortex	0.869278	-0.173213	-0.070714	-0.868584	0.733989	-0.0595486	-0.731439	0.618096	0.986777	1	'	'
SPL_5_4	cortex	0.727285	0.368933	0.150616	-0.661871	0.948701	0.126835	-0.557365	0.798906	0.986777	1	'	'
SPL_5_5	cortex	0.913811	-0.113817	-0.0464658	-0.844859	0.756425	-0.0391291	-0.71146	0.63699	0.986777	1	'	'
STG_6_1	cortex	0.734585	0.358534	0.146371	-0.665634	0.944369	0.12326	-0.560534	0.795258	0.986777	1	'	'
STG_6_2	cortex	0.89089	0.144313	0.0589153	-0.744874	0.857006	0.0496129	-0.627262	0.721689	0.986777	1	'	'
STG_6_3	cortex	0.660384	-0.466639	-0.190505	-0.98982	0.62688	-0.160425	-0.833533	0.527899	0.986777	1	'	'
STG_6_4	cortex	0.853156	0.194882	0.0795604	-0.725869	0.877307	0.0669983	-0.611258	0.738785	0.986777	1	'	'
STG_6_5	cortex	0.681712	0.434979	0.177579	-0.638146	0.976414	0.149541	-0.537386	0.822244	0.986777	1	'	'
STG_6_6	cortex	0.840141	-0.212456	-0.0867348	-0.884408	0.719308	-0.0730398	-0.744765	0.605733	0.986777	1	'	'
Tha_8_1	subcortex	0.496985	0.732065	0.298864	-0.535059	1.10531	0.251675	-0.450576	0.930785	0.986777	1	'	'
Tha_8_2	subcortex	0.260611	1.26807	0.517688	-0.362714	1.35499	0.435947	-0.305443	1.14104	0.986777	1	'	'
Tha_8_3	subcortex	0.314497	1.11771	0.456304	-0.409426	1.28279	0.384256	-0.34478	1.08025	0.986777	1	'	'
Tha_8_4	subcortex	0.654968	-0.474763	-0.193821	-0.993273	0.624001	-0.163218	-0.83644	0.525474	0.986777	1	'	'
Tha_8_5	subcortex	0.539	0.659051	0.269056	-0.55986	1.07299	0.226574	-0.471461	0.903569	0.986777	1	'	'
Tha_8_6	subcortex	0.943754	-0.0741661	-0.0302782	-0.829172	0.771549	-0.0254974	-0.69825	0.649725	0.986777	1	'	'
Tha_8_7	subcortex	0.95003	0.065875	0.0268934	-0.774726	0.825907	0.022647	-0.652401	0.6955	0.986777	1	'	'
Tha_8_8	subcortex	0.251562	1.29603	0.529101	-0.354158	1.36859	0.445559	-0.298239	1.15249	0.986777	1	'	'

### Sheet: CHRM1
Brain regions	Location	p	T	Cohen's D	Cohen's D lower	Cohen's D upper	Hedge's g	Hedge's g lower	Hedge's g upper	p_FDR	p_Bonferroni	Star_FDR	Star_Bonferroni
Amyg_2_1	subcortex	0.0563968	-2.47193	-1.00916	-1.98435	0.0252994	-0.849818	-1.67103	0.0213048	0.103534	1	'	'
Amyg_2_2	subcortex	0.271353	1.23601	0.504598	-0.372575	1.33946	0.424924	-0.313747	1.12796	0.322559	1	'	'
BG_6_1	subcortex	0.130701	-1.80626	-0.737401	-1.62597	0.204583	-0.62097	-1.36924	0.172281	0.190338	1	'	'
BG_6_2	subcortex	0.0142587	-3.68235	-1.50331	-2.68198	-0.267604	-1.26595	-2.25851	-0.22535	0.081456	1	'	'
BG_6_3	subcortex	0.0383176	-2.79281	-1.14016	-2.16443	-0.0559441	-0.960133	-1.82268	-0.0471108	0.0881203	1	'	'
BG_6_4	subcortex	0.103847	-1.98549	-0.810572	-1.72018	0.154714	-0.682587	-1.44858	0.130286	0.157694	1	'	'
BG_6_5	subcortex	0.254941	-1.28548	-0.524796	-1.36345	0.357381	-0.441934	-1.14817	0.300952	0.319889	1	'	'
BG_6_6	subcortex	0.665255	0.459362	0.187534	-0.629464	0.986732	0.157923	-0.530075	0.830932	0.687616	1	'	'
CG_7_1	cortex	0.745809	-0.342633	-0.139879	-0.937761	0.671403	-0.117793	-0.789694	0.565392	0.751922	1	'	'
CG_7_2	cortex	0.077191	-2.21935	-0.906047	-1.84574	0.0914763	-0.762987	-1.5543	0.0770327	0.130061	1	'	'
CG_7_3	cortex	0.59884	-0.561264	-0.229135	-1.03036	0.593614	-0.192956	-0.86767	0.499885	0.62955	1	'	'
CG_7_4	cortex	0.202268	-1.46709	-0.598938	-1.45299	0.302662	-0.504369	-1.22357	0.254874	0.273395	1	'	'
CG_7_5	cortex	0.272309	-1.23321	-0.503456	-1.3381	0.373438	-0.423963	-1.12682	0.314474	0.322559	1	'	'
CG_7_6	cortex	0.217655	1.40982	0.575558	-0.319742	1.42451	0.484681	-0.269257	1.19959	0.281806	1	'	'
CG_7_7	cortex	0.437416	0.843528	0.344369	-0.497841	1.15544	0.289995	-0.419235	0.973004	0.484704	1	'	'
FuG_3_1	cortex	0.406094	0.906793	0.370197	-0.477053	1.18432	0.311745	-0.401729	0.997325	0.454087	1	'	'
FuG_3_2	cortex	0.0407492	-2.74088	-1.11896	-2.13502	-0.0429972	-0.942283	-1.79791	-0.0362081	0.089457	1	'	'
FuG_3_3	cortex	0.117874	1.88659	0.770199	-0.182073	1.66798	0.648588	-0.153324	1.40461	0.174681	1	'	'
Hipp_2_1	subcortex	0.0371278	-2.81956	-1.15108	-2.17963	-0.0625865	-0.969331	-1.83548	-0.0527044	0.0881203	1	'	'
Hipp_2_2	subcortex	0.50113	-0.724677	-0.295848	-1.10202	0.537553	-0.249135	-0.928015	0.452676	0.545478	1	'	'
IFG_6_1	cortex	0.0358419	2.84957	1.16333	0.0700136	2.19671	0.979647	0.0589588	1.84986	0.0881203	1	'	'
IFG_6_2	cortex	0.0125523	3.80592	1.55376	0.295694	2.75556	1.30843	0.249005	2.32047	0.0771967	1	'	'
IFG_6_3	cortex	0.0327139	2.92786	1.19529	0.0892807	2.24141	1.00656	0.0751838	1.8875	0.0881203	1	'	'
IFG_6_4	cortex	0.050884	2.55615	1.04354	-0.00368219	2.03121	0.878774	-0.00310079	1.71049	0.099345	1	'	'
IFG_6_5	cortex	0.0482168	2.60056	1.06167	0.00762978	2.05604	0.894042	0.00642508	1.7314	0.0984877	1	'	'
IFG_6_6	cortex	0.0538315	2.50995	1.02468	-0.0155141	2.00547	0.86289	-0.0130645	1.68881	0.101301	1	'	'
INS_6_1	cortex	0.0543566	2.50201	1.02144	-0.0175543	2.00105	0.860159	-0.0147826	1.6851	0.101301	1	'	'
INS_6_2	cortex	0.0244136	3.18454	1.30008	0.151375	2.38943	1.09481	0.127474	2.01215	0.0881203	1	'	'
INS_6_3	cortex	0.058329	2.44451	0.997967	-0.0323828	1.96916	0.840393	-0.0272698	1.65824	0.105507	1	'	'
INS_6_4	cortex	0.00849736	4.19905	1.71425	0.383299	2.99181	1.44358	0.322778	2.51942	0.0696783	1	'	'
INS_6_5	cortex	0.0108255	3.95233	1.61353	0.328623	2.84319	1.35876	0.276735	2.39426	0.0771967	1	'	'
INS_6_6	cortex	0.0501143	2.5687	1.04867	-0.000479836	2.03822	0.883088	-0.000404073	1.71639	0.099345	1	'	'
IPL_6_1	cortex	0.204924	1.45691	0.594783	-0.305686	1.44791	0.50087	-0.25742	1.21929	0.273975	1	'	'
IPL_6_2	cortex	0.0355009	2.85772	1.16666	0.0720286	2.20135	0.982451	0.0606557	1.85377	0.0881203	1	'	'
IPL_6_3	cortex	0.02091	3.32427	1.35713	0.184528	2.47086	1.14284	0.155392	2.08072	0.0869095	1	'	'
IPL_6_4	cortex	0.0292572	3.02474	1.23484	0.112905	2.29702	1.03987	0.0950778	1.93433	0.0881203	1	'	'
IPL_6_5	cortex	0.0466399	2.6281	1.07292	0.0146155	2.07148	0.903509	0.0123078	1.7444	0.0972324	1	'	'
IPL_6_6	cortex	0.0488435	2.58989	1.05732	0.0049166	2.05007	0.890373	0.0041403	1.72637	0.0984877	1	'	'
ITG_7_1	cortex	0.00306891	5.34811	2.18336	0.626831	3.69672	1.83862	0.527858	3.11303	0.034316	0.377476	*'	'
ITG_7_2	cortex	0.0286207	3.04397	1.2427	0.117567	2.3081	1.04648	0.0990041	1.94366	0.0881203	1	'	'
ITG_7_3	cortex	0.485225	0.753267	0.30752	-0.52792	1.11477	0.258964	-0.444564	0.938753	0.532881	1	'	'
ITG_7_4	cortex	0.095902	2.04787	0.836041	-0.137649	1.7534	0.704035	-0.115915	1.47654	0.147449	1	'	'
ITG_7_5	cortex	0.0805171	2.18585	0.892368	-0.100416	1.82758	0.751468	-0.0845609	1.53901	0.133414	1	'	'
ITG_7_6	cortex	0.0211949	3.31195	1.3521	0.181622	2.46366	1.13861	0.152945	2.07466	0.0869095	1	'	'
ITG_7_7	cortex	0.639995	0.497416	0.203069	-0.615994	1.00293	0.171006	-0.518732	0.844571	0.667113	1	'	'
LOcC_2_1	cortex	0.160421	1.64726	0.672491	-0.249928	1.54398	0.566308	-0.210466	1.30019	0.221706	1	'	'
LOcC_2_2	cortex	0.0813502	2.17769	0.889036	-0.1026	1.82316	0.748662	-0.0863996	1.53529	0.133414	1	'	'
LOcC_4_2	cortex	0.0541882	2.50454	1.02248	-0.0169021	2.00246	0.861032	-0.0142333	1.68628	0.101301	1	'	'
LOcC_4_3	cortex	0.167308	-1.61465	-0.659177	-1.52735	0.259364	-0.555097	-1.28619	0.218412	0.228654	1	'	'
LOcC_4_1	cortex	0.263572	1.25911	0.514031	-0.365463	1.35064	0.432868	-0.307758	1.13738	0.322559	1	'	'
LOcC_4_4	cortex	0.341463	-1.0508	-0.428986	-1.25119	0.430608	-0.361252	-1.05364	0.362617	0.396225	1	'	'
MFG_7_1	cortex	0.00808317	4.25112	1.73551	0.394715	3.02333	1.46148	0.332392	2.54596	0.0696783	0.99423	'	'
MFG_7_2	cortex	0.0335089	2.90719	1.18686	0.084211	2.22959	0.999459	0.0709145	1.87755	0.0881203	1	'	'
MFG_7_3	cortex	0.0194034	3.39274	1.38508	0.200617	2.51097	1.16638	0.168941	2.1145	0.0869095	1	'	'
MFG_7_4	cortex	0.0200205	3.36399	1.37334	0.193873	2.49411	1.1565	0.163262	2.1003	0.0869095	1	'	'
MFG_7_5	cortex	0.0221463	3.27213	1.33584	0.172208	2.44041	1.12492	0.145017	2.05508	0.0874497	1	'	'
MFG_7_6	cortex	0.0041631	4.98353	2.03452	0.551304	3.47115	1.71328	0.464256	2.92308	0.0426718	0.512061	*'	'
MFG_7_7	cortex	0.365301	0.995269	0.406317	-0.448376	1.22522	0.342162	-0.37758	1.03177	0.419925	1	'	'
MTG_4_1	cortex	0.818076	-0.242431	-0.0989721	-0.896576	0.708169	-0.0833449	-0.755012	0.596353	0.818076	1	'	'
MTG_4_2	cortex	0.272733	1.23197	0.50295	-0.37382	1.33751	0.423537	-0.314796	1.12632	0.322559	1	'	'
MTG_4_3	cortex	0.283681	1.20059	0.490139	-0.38353	1.32239	0.412749	-0.322972	1.11359	0.332312	1	'	'
MTG_4_4	cortex	0.0118439	3.863	1.57706	0.308577	2.78967	1.32805	0.259855	2.3492	0.0771967	1	'	'
MVOcC_5_1	cortex	0.148917	-1.70498	-0.696056	-1.57357	0.233341	-0.586152	-1.32511	0.196498	0.210538	1	'	'
MVOcC_5_2	cortex	0.529328	0.675506	0.275774	-0.554241	1.08024	0.232231	-0.466729	0.909672	0.571117	1	'	'
MVOcC_5_3	cortex	0.391369	-0.937868	-0.382883	-1.19862	0.466929	-0.322428	-1.00937	0.393203	0.441637	1	'	'
MVOcC_5_4	cortex	0.00187363	-5.98021	-2.44141	-4.09101	-0.754677	-2.05592	-3.44506	-0.635517	0.0230456	0.230456	*'	'
MVOcC_5_5	cortex	0.156752	1.66521	0.67982	-0.244754	1.55316	0.57248	-0.206109	1.30792	0.219096	1	'	'
OrG_6_1	cortex	0.0730359	2.26344	0.924047	-0.0797717	1.86972	0.778145	-0.0671762	1.5745	0.12477	1	'	'
OrG_6_2	cortex	0.0890382	2.1063	0.859895	-0.121797	1.78469	0.724122	-0.102566	1.5029	0.138629	1	'	'
OrG_6_3	cortex	0.246728	1.31135	0.535356	-0.349487	1.37606	0.450826	-0.294305	1.15879	0.312861	1	'	'
OrG_6_4	cortex	0.209572	1.43941	0.587636	-0.310899	1.43919	0.494851	-0.26181	1.21195	0.277176	1	'	'
OrG_6_5	cortex	0.552714	-0.636051	-0.259667	-1.06289	0.567743	-0.218667	-0.895069	0.478099	0.591164	1	'	'
OrG_6_6	cortex	0.0884057	2.11193	0.86219	-0.120279	1.78771	0.726055	-0.101287	1.50544	0.138629	1	'	'
PCL_2_1	cortex	0.116434	1.89617	0.774109	-0.179406	1.67301	0.651881	-0.151079	1.40885	0.174651	1	'	'
PCL_2_2	cortex	0.679989	0.437518	0.178616	-0.637241	0.977486	0.150413	-0.536624	0.823146	0.691228	1	'	'
PCun_4_1	cortex	0.0601252	2.41989	0.987918	-0.0387631	1.95556	0.831931	-0.0326426	1.64678	0.105649	1	'	'
PCun_4_2	cortex	0.0417752	2.72	1.11043	0.037768	2.12321	0.935102	0.0318046	1.78797	0.089457	1	'	'
PCun_4_3	cortex	0.0592462	2.43184	0.992794	-0.0356647	1.96216	0.836037	-0.0300334	1.65234	0.105613	1	'	'
PCun_4_4	cortex	0.0377877	2.80461	1.14498	0.0588763	2.17113	0.96419	0.04958	1.82832	0.0881203	1	'	'
PSTS_2_1	cortex	0.0152316	3.61925	1.47755	0.253149	2.64454	1.24425	0.213178	2.22698	0.081456	1	'	'
PSTS_2_2	cortex	0.0183268	3.44548	1.40661	0.212941	2.54195	1.18451	0.179319	2.14059	0.0869095	1	'	'
PhG_6_1	cortex	0.578157	0.594337	0.242637	-0.582128	1.04469	0.204326	-0.490213	0.879741	0.613046	1	'	'
PhG_6_2	cortex	0.0148849	-3.64119	-1.48651	-2.65755	-0.258185	-1.2518	-2.23794	-0.217419	0.081456	1	'	'
PhG_6_3	cortex	0.672798	0.448148	0.182956	-0.633452	0.981981	0.154068	-0.533433	0.826931	0.689618	1	'	'
PhG_6_4	cortex	0.0842715	-2.14975	-0.877632	-1.80807	0.110091	-0.739059	-1.52259	0.0927079	0.134616	1	'	'
PhG_6_5	cortex	0.257472	1.27767	0.521605	-0.359772	1.35965	0.439247	-0.302966	1.14497	0.319889	1	'	'
PhG_6_6	cortex	0.00175822	-6.0657	-2.47631	-4.1446	-0.771702	-2.08532	-3.49019	-0.649854	0.0230456	0.216261	*'	'
PoG_4_1	cortex	0.0307013	2.98278	1.21772	0.102704	2.2729	1.02545	0.0864872	1.91402	0.0881203	1	'	'
PoG_4_2	cortex	0.0377405	2.80567	1.14541	0.0591394	2.17174	0.964555	0.0498016	1.82883	0.0881203	1	'	'
PoG_4_3	cortex	0.0343586	2.8857	1.17808	0.0789263	2.21731	0.99207	0.0664642	1.86721	0.0881203	1	'	'
PoG_4_4	cortex	0.0394034	2.76918	1.13051	0.0500631	2.15104	0.952012	0.0421584	1.8114	0.0881203	1	'	'
PrG_6_1	cortex	0.0324422	2.93505	1.19823	0.0910429	2.24553	1.00904	0.0766677	1.89097	0.0881203	1	'	'
PrG_6_2	cortex	0.0666189	2.33711	0.954123	-0.0603614	1.90999	0.803472	-0.0508307	1.60842	0.11541	1	'	'
PrG_6_3	cortex	0.042183	2.71185	1.10711	0.0357251	2.11861	0.932301	0.0300843	1.78409	0.089457	1	'	'
PrG_6_4	cortex	0.224345	1.38611	0.565879	-0.32686	1.41278	0.476529	-0.275251	1.18971	0.287442	1	'	'
PrG_6_5	cortex	0.038767	2.78294	1.13613	0.0534898	2.15884	0.956742	0.0450441	1.81797	0.0881203	1	'	'
PrG_6_6	cortex	0.0108145	3.95335	1.61395	0.32885	2.84379	1.35911	0.276926	2.39477	0.0771967	1	'	'
SFG_7_1	cortex	0.370685	0.983147	0.401368	-0.452278	1.21959	0.337994	-0.380866	1.02702	0.422169	1	'	'
SFG_7_2	cortex	0.0177908	3.47306	1.41787	0.219363	2.55818	1.194	0.184727	2.15426	0.0869095	1	'	'
SFG_7_3	cortex	0.0250951	3.16	1.29007	0.145506	2.37518	1.08637	0.122532	2.00015	0.0881203	1	'	'
SFG_7_4	cortex	0.132075	1.79813	0.734085	-0.206874	1.62175	0.618177	-0.17421	1.36568	0.190338	1	'	'
SFG_7_5	cortex	0.216269	1.41482	0.577598	-0.318246	1.42698	0.486399	-0.267996	1.20167	0.281806	1	'	'
SFG_7_6	cortex	0.265744	1.2526	0.511373	-0.367464	1.34748	0.43063	-0.309443	1.13472	0.322559	1	'	'
SFG_7_7	cortex	0.0839843	2.15245	0.878735	-0.109365	1.80953	0.739987	-0.0920971	1.52382	0.134616	1	'	'
SPL_5_1	cortex	0.0211974	3.31184	1.35205	0.181596	2.46359	1.13857	0.152923	2.0746	0.0869095	1	'	'
SPL_5_2	cortex	0.0227511	3.24781	1.32591	0.16644	2.42623	1.11656	0.14016	2.04314	0.0874497	1	'	'
SPL_5_3	cortex	0.0251375	3.1585	1.28945	0.145147	2.37431	1.08586	0.122229	1.99942	0.0881203	1	'	'
SPL_5_4	cortex	0.0119388	3.85513	1.57385	0.306805	2.78497	1.32535	0.258362	2.34524	0.0771967	1	'	'
SPL_5_5	cortex	0.0278983	3.06639	1.25185	0.12299	2.32103	1.05419	0.103571	1.95455	0.0881203	1	'	'
STG_6_1	cortex	0.0270423	3.09381	1.26304	0.129607	2.33686	1.06361	0.109143	1.96788	0.0881203	1	'	'
STG_6_2	cortex	0.0347517	2.87596	1.17411	0.0765265	2.21175	0.98872	0.0644434	1.86253	0.0881203	1	'	'
STG_6_3	cortex	0.0294516	3.01896	1.23248	0.111502	2.29369	1.03788	0.0938965	1.93153	0.0881203	1	'	'
STG_6_4	cortex	0.133082	1.79223	0.731675	-0.208541	1.61868	0.616148	-0.175613	1.3631	0.190338	1	'	'
STG_6_5	cortex	0.00803723	4.25708	1.73795	0.396021	3.02694	1.46353	0.333491	2.549	0.0696783	0.98858	'	'
STG_6_6	cortex	0.031598	2.95783	1.20753	0.096615	2.25858	1.01687	0.08136	1.90196	0.0881203	1	'	'
Tha_8_1	subcortex	7.26736e-05	-11.9389	-4.87404	-7.9015	-1.85767	-4.10446	-6.6539	-1.56436	0.00212123	0.00893886	*'	*'
Tha_8_2	subcortex	0.000592116	-7.6924	-3.14041	-5.17327	-1.08621	-2.64456	-4.35643	-0.914701	0.00910378	0.0728302	*'	'
Tha_8_3	subcortex	3.9203e-05	-13.5517	-5.53247	-8.94547	-2.14092	-4.65893	-7.53302	-1.80288	0.00212123	0.00482197	*'	*'
Tha_8_4	subcortex	5.25228e-05	-12.7633	-5.21058	-8.43476	-2.00288	-4.38786	-7.10296	-1.68663	0.00212123	0.0064603	*'	*'
Tha_8_5	subcortex	3.21489e-05	-14.1127	-5.76149	-9.30915	-2.23869	-4.85179	-7.83928	-1.88521	0.00212123	0.00395432	*'	*'
Tha_8_6	subcortex	0.000145007	-10.3487	-4.22482	-6.87533	-1.57429	-3.55774	-5.78975	-1.32572	0.00254798	0.0178359	*'	*'
Tha_8_7	subcortex	0.000103475	-11.099	-4.53115	-7.35905	-1.70861	-3.81571	-6.19709	-1.43883	0.00212123	0.0127274	*'	*'
Tha_8_8	subcortex	0.000100447	-11.1674	-4.55908	-7.40319	-1.7208	-3.83922	-6.23426	-1.44909	0.00212123	0.012355	*'	*'

### Sheet: CHRM2
Brain regions	Location	p	T	Cohen's D	Cohen's D lower	Cohen's D upper	Hedge's g	Hedge's g lower	Hedge's g upper	p_FDR	p_Bonferroni	Star_FDR	Star_Bonferroni
Amyg_2_1	subcortex	0.000273257	-9.06444	-3.70054	-6.05001	-1.34122	-3.11624	-5.09475	-1.12945	0.00280089	0.0336106	*'	*'
Amyg_2_2	subcortex	6.77693e-05	-12.1119	-4.94467	-8.01335	-1.88823	-4.16393	-6.74809	-1.59009	0.00237299	0.00833562	*'	*'
BG_6_1	subcortex	9.11769e-05	-11.3932	-4.65124	-7.54893	-1.76096	-3.91684	-6.35699	-1.48291	0.00237299	0.0112148	*'	*'
BG_6_2	subcortex	0.000130869	-10.5716	-4.31584	-7.01896	-1.61433	-3.63439	-5.91071	-1.35943	0.00237299	0.0160969	*'	*'
BG_6_3	subcortex	0.000113779	-10.883	-4.44295	-7.21967	-1.67006	-3.74143	-6.07973	-1.40636	0.00237299	0.0139949	*'	*'
BG_6_4	subcortex	0.000525385	-7.89177	-3.2218	-5.30025	-1.12374	-2.7131	-4.46337	-0.946311	0.00430815	0.0646223	*'	'
BG_6_5	subcortex	0.000173633	-9.96754	-4.06923	-6.63003	-1.50558	-3.42672	-5.58319	-1.26786	0.00237299	0.0213569	*'	*'
BG_6_6	subcortex	0.00291633	-5.41095	-2.20901	-3.73575	-0.639709	-1.86022	-3.1459	-0.538702	0.00969483	0.358709	*'	'
CG_7_1	cortex	0.714925	-0.386648	-0.157848	-0.956101	0.655478	-0.132925	-0.805138	0.551981	0.720785	1	'	'
CG_7_2	cortex	0.0519088	-2.53976	-1.03685	-2.02207	0.00787149	-0.87314	-1.7028	0.00662862	0.0788245	1	'	'
CG_7_3	cortex	0.433408	-0.851425	-0.347593	-1.15903	0.495233	-0.29271	-0.976026	0.417038	0.480262	1	'	'
CG_7_4	cortex	0.106133	-1.96846	-0.803619	-1.71115	0.159399	-0.676731	-1.44097	0.134231	0.135984	1	'	'
CG_7_5	cortex	0.438992	-0.840437	-0.343107	-1.15404	0.498863	-0.288932	-0.971822	0.420095	0.482108	1	'	'
CG_7_6	cortex	0.460037	0.799957	0.326581	-0.512298	1.13573	0.275016	-0.431409	0.956404	0.496355	1	'	'
CG_7_7	cortex	0.341462	1.0508	0.428987	-0.430608	1.2512	0.361252	-0.362617	1.05364	0.388887	1	'	'
FuG_3_1	cortex	0.282122	1.20499	0.491936	-0.382164	1.3245	0.414262	-0.321823	1.11537	0.327368	1	'	'
FuG_3_2	cortex	0.0325657	-2.93177	-1.19689	-2.24365	-0.0902403	-1.00791	-1.88939	-0.0759918	0.0534077	1	'	'
FuG_3_3	cortex	0.595748	0.566163	0.231135	-0.591908	1.03248	0.19464	-0.498449	0.869453	0.615773	1	'	'
Hipp_2_1	subcortex	3.87942e-05	-13.5808	-5.54436	-8.96433	-2.146	-4.66893	-7.54891	-1.80716	0.00237299	0.00477169	*'	*'
Hipp_2_2	subcortex	0.000602501	-7.66378	-3.12872	-5.15505	-1.0808	-2.63471	-4.34109	-0.91015	0.00446389	0.0741077	*'	'
IFG_6_1	cortex	0.0348684	2.87309	1.17293	0.0758194	2.21011	0.987734	0.0638479	1.86115	0.0564318	1	'	'
IFG_6_2	cortex	0.0119883	3.85105	1.57219	0.305885	2.78253	1.32395	0.257588	2.34318	0.0263314	1	*'	'
IFG_6_3	cortex	0.0113045	3.90916	1.59591	0.318952	2.8173	1.34392	0.268591	2.37247	0.025281	1	*'	'
IFG_6_4	cortex	0.00184383	6.00168	2.45017	0.758958	4.10446	2.0633	0.639122	3.45639	0.00782039	0.226791	*'	'
IFG_6_5	cortex	0.0645429	2.36259	0.964525	-0.0536898	1.92398	0.812231	-0.0452124	1.6202	0.093008	1	'	'
IFG_6_6	cortex	0.000160033	10.1385	4.13901	1.53644	6.74001	3.48548	1.29385	5.67579	0.00237299	0.019684	*'	*'
INS_6_1	cortex	0.501375	0.724241	0.29567	-0.5377	1.10182	0.248985	-0.4528	0.927852	0.527087	1	'	'
INS_6_2	cortex	0.010815	3.9533	1.61393	0.328839	2.84377	1.3591	0.276917	2.39475	0.0250868	1	*'	'
INS_6_3	cortex	0.566643	0.613067	0.250283	-0.575655	1.05285	0.210765	-0.484762	0.886609	0.590653	1	'	'
INS_6_4	cortex	0.00822061	4.2335	1.72832	0.390858	3.01266	1.45543	0.329144	2.53698	0.0198262	1	*'	'
INS_6_5	cortex	0.000265822	9.11718	3.72207	1.35089	6.08383	3.13438	1.13759	5.12323	0.00280089	0.0326961	*'	*'
INS_6_6	cortex	0.0015932	6.20017	2.53121	0.798363	4.22902	2.13154	0.672305	3.56128	0.00738497	0.195963	*'	'
IPL_6_1	cortex	0.0191153	3.40652	1.39071	0.203843	2.51906	1.17112	0.171658	2.12131	0.0373203	1	*'	'
IPL_6_2	cortex	0.0011539	6.65728	2.71783	0.888003	4.51691	2.28869	0.747792	3.80372	0.00637001	0.14193	*'	'
IPL_6_3	cortex	0.000345683	8.62597	3.52154	1.26051	5.76916	2.9655	1.06148	4.85824	0.00319781	0.042519	*'	*'
IPL_6_4	cortex	0.00162109	6.17632	2.52147	0.793644	4.21403	2.12334	0.668332	3.54866	0.00738497	0.199394	*'	'
IPL_6_5	cortex	0.00531327	4.70501	1.92081	0.492582	3.29993	1.61752	0.414806	2.77889	0.0151984	0.653533	*'	'
IPL_6_6	cortex	0.00211509	5.81983	2.37594	0.722578	3.99063	2.00079	0.608487	3.36053	0.0080613	0.260156	*'	'
ITG_7_1	cortex	0.0460453	2.63875	1.07727	0.0173117	2.07746	0.907172	0.0145783	1.74944	0.0716907	1	'	'
ITG_7_2	cortex	0.0101152	4.02056	1.64139	0.343843	2.88417	1.38222	0.289552	2.42878	0.0239263	1	*'	'
ITG_7_3	cortex	0.0402396	2.75148	1.12329	0.0456448	2.14101	0.945925	0.0384377	1.80296	0.0634547	1	'	'
ITG_7_4	cortex	0.0233771	3.22339	1.31594	0.160637	2.41201	1.10816	0.135273	2.03117	0.041077	1	*'	'
ITG_7_5	cortex	0.00399683	5.03118	2.05397	0.561258	3.50055	1.72966	0.472638	2.94783	0.0119905	0.49161	*'	'
ITG_7_6	cortex	0.00205986	5.85455	2.39011	0.729545	4.01234	2.01272	0.614353	3.37881	0.0080613	0.253362	*'	'
ITG_7_7	cortex	0.478343	0.765846	0.312655	-0.523698	1.1204	0.263289	-0.441009	0.943495	0.507208	1	'	'
LOcC_2_1	cortex	0.097229	2.03709	0.831637	-0.14059	1.74764	0.700326	-0.118391	1.4717	0.127225	1	'	'
LOcC_2_2	cortex	0.0208317	3.32769	1.35852	0.185333	2.47286	1.14402	0.15607	2.08241	0.0382433	1	*'	'
LOcC_4_2	cortex	0.00786013	4.28045	1.74749	0.401129	3.0411	1.47157	0.337793	2.56093	0.0194685	0.966796	*'	'
LOcC_4_3	cortex	0.0833678	-2.15828	-0.881115	-1.81268	0.1078	-0.741991	-1.52646	0.0907792	0.111459	1	'	'
LOcC_4_1	cortex	0.273537	1.22963	0.501994	-0.374543	1.33637	0.422731	-0.315405	1.12537	0.320429	1	'	'
LOcC_4_4	cortex	0.161818	-1.64053	-0.669745	-1.54055	0.251871	-0.563996	-1.2973	0.212102	0.195134	1	'	'
MFG_7_1	cortex	0.0237352	3.20975	1.31038	0.157389	2.40408	1.10348	0.132538	2.02449	0.0411188	1	*'	'
MFG_7_2	cortex	0.0801001	2.18997	0.89405	-0.0993151	1.8298	0.752884	-0.0836337	1.54089	0.108267	1	'	'
MFG_7_3	cortex	0.0257919	3.13567	1.28013	0.139674	2.36108	1.07801	0.11762	1.98828	0.0440612	1	*'	'
MFG_7_4	cortex	0.0198237	3.37305	1.37704	0.196	2.49942	1.15961	0.165052	2.10477	0.0377624	1	*'	'
MFG_7_5	cortex	0.0319725	2.94764	1.20337	0.0941242	2.25274	1.01336	0.0792625	1.89704	0.0531435	1	'	'
MFG_7_6	cortex	0.0140984	3.69321	1.50775	0.270085	2.68844	1.26968	0.22744	2.26395	0.0292656	1	*'	'
MFG_7_7	cortex	0.372045	0.980107	0.400127	-0.453258	1.21817	0.336949	-0.381691	1.02583	0.419831	1	'	'
MTG_4_1	cortex	0.685148	0.429926	0.175517	-0.639951	0.974282	0.147803	-0.538906	0.820448	0.696473	1	'	'
MTG_4_2	cortex	0.0142759	3.68119	1.50284	0.267339	2.68129	1.26555	0.225128	2.25793	0.0292656	1	*'	'
MTG_4_3	cortex	0.157995	1.65908	0.677317	-0.246519	1.55002	0.570373	-0.207595	1.30528	0.19241	1	'	'
MTG_4_4	cortex	0.000841131	7.13198	2.91162	0.979644	4.81724	2.45189	0.824963	4.05662	0.00574773	0.103459	*'	'
MVOcC_5_1	cortex	0.0858778	-2.13483	-0.871539	-1.80003	0.114105	-0.733928	-1.51581	0.096088	0.11358	1	'	'
MVOcC_5_2	cortex	0.618458	-0.530522	-0.216585	-1.01711	0.604356	-0.182387	-0.856514	0.508931	0.633919	1	'	'
MVOcC_5_3	cortex	0.157314	-1.66243	-0.678686	-1.55174	0.245554	-0.571525	-1.30673	0.206782	0.19241	1	'	'
MVOcC_5_4	cortex	0.00213162	-5.80965	-2.37178	-3.98427	-0.720533	-1.99729	-3.35517	-0.606765	0.0080613	0.262189	*'	'
MVOcC_5_5	cortex	0.866881	0.176429	0.0720268	-0.732782	0.869876	0.0606541	-0.61708	0.732527	0.866881	1	'	'
OrG_6_1	cortex	0.00110637	6.71888	2.74297	0.899972	4.55581	2.30987	0.757871	3.83647	0.00637001	0.136084	*'	'
OrG_6_2	cortex	0.0130215	3.77011	1.53914	0.287582	2.7342	1.29612	0.242175	2.30249	0.0276145	1	*'	'
OrG_6_3	cortex	0.13709	1.76919	0.72227	-0.215058	1.60672	0.608227	-0.181102	1.35303	0.170324	1	'	'
OrG_6_4	cortex	0.0985854	2.02622	0.8272	-0.143556	1.74184	0.69659	-0.12089	1.46682	0.127642	1	'	'
OrG_6_5	cortex	0.121333	-1.86408	-0.761008	-1.65617	0.188355	-0.640849	-1.39467	0.158614	0.153855	1	'	'
OrG_6_6	cortex	0.0623533	2.39045	0.975895	-0.0464213	1.93931	0.821807	-0.0390916	1.6331	0.0913031	1	'	'
PCL_2_1	cortex	0.0367478	2.82831	1.15465	0.0647536	2.1846	0.972338	0.0545294	1.83967	0.0587011	1	'	'
PCL_2_2	cortex	0.471075	0.779272	0.318136	-0.519203	1.12642	0.267904	-0.437223	0.948567	0.503846	1	'	'
PCun_4_1	cortex	0.0199557	3.36696	1.37456	0.194571	2.49585	1.15752	0.163849	2.10177	0.0377624	1	*'	'
PCun_4_2	cortex	0.00436089	4.92966	2.01252	0.540019	3.43796	1.69476	0.454753	2.89512	0.0127712	0.53639	*'	'
PCun_4_3	cortex	0.0780992	2.21005	0.902251	-0.0939536	1.84069	0.75979	-0.0791188	1.55005	0.106736	1	'	'
PCun_4_4	cortex	0.0124394	3.81476	1.55737	0.297694	2.76084	1.31147	0.25069	2.32492	0.0268429	1	*'	'
PSTS_2_1	cortex	0.00683395	4.42908	1.80816	0.43343	3.13139	1.52266	0.364993	2.63696	0.0181803	0.840575	*'	'
PSTS_2_2	cortex	0.0552146	2.48921	1.01622	-0.0208458	1.99394	0.85576	-0.0175544	1.67911	0.081824	1	'	'
PhG_6_1	cortex	0.306488	1.13854	0.464808	-0.402883	1.2927	0.391417	-0.33927	1.08859	0.352318	1	'	'
PhG_6_2	cortex	0.053854	-2.50961	-1.02454	-2.00528	0.0156018	-0.862772	-1.68865	0.0131384	0.0807809	1	'	'
PhG_6_3	cortex	0.386508	-0.948332	-0.387155	-1.20345	0.463533	-0.326025	-1.01343	0.390343	0.432186	1	'	'
PhG_6_4	cortex	0.129188	-1.8153	-0.741093	-1.63068	0.202036	-0.624078	-1.37321	0.170136	0.162144	1	'	'
PhG_6_5	cortex	0.453312	0.812739	0.331799	-0.508045	1.1415	0.27941	-0.427828	0.961261	0.493428	1	'	'
PhG_6_6	cortex	0.022156	-3.27173	-1.33568	-2.44017	-0.172114	-1.12478	-2.05488	-0.144938	0.0396429	1	*'	'
PoG_4_1	cortex	0.0146481	3.65652	1.49277	0.261696	2.66664	1.25707	0.220375	2.24559	0.0295364	1	*'	'
PoG_4_2	cortex	0.0222387	3.26837	1.3343	0.171316	2.43821	1.12363	0.144266	2.05323	0.0396429	1	*'	'
PoG_4_3	cortex	0.000616961	7.62488	3.11285	1.07345	5.1303	2.62134	0.903961	4.32025	0.00446389	0.0758861	*'	'
PoG_4_4	cortex	0.00709475	4.38896	1.79179	0.424743	3.10698	1.50887	0.357679	2.61641	0.0181803	0.872655	*'	'
PrG_6_1	cortex	0.0727122	2.26699	0.925495	-0.0788329	1.87165	0.779365	-0.0663856	1.57613	0.101632	1	'	'
PrG_6_2	cortex	0.0173505	3.49643	1.42741	0.224795	2.57195	1.20203	0.189301	2.16585	0.0344212	1	*'	'
PrG_6_3	cortex	0.0202924	3.35164	1.3683	0.190971	2.48688	1.15225	0.160818	2.09421	0.0378177	1	*'	'
PrG_6_4	cortex	0.0472677	2.61701	1.06839	0.0118062	2.06526	0.899698	0.00994204	1.73917	0.0726742	1	'	'
PrG_6_5	cortex	0.00229387	5.71438	2.33289	0.701351	3.92475	1.96453	0.590612	3.30505	0.0080613	0.282146	*'	'
PrG_6_6	cortex	0.00339811	5.22417	2.13276	0.601316	3.61987	1.79601	0.506372	3.04831	0.0107171	0.417968	*'	'
SFG_7_1	cortex	0.20534	1.45533	0.594137	-0.306157	1.44712	0.500326	-0.257816	1.21863	0.242855	1	'	'
SFG_7_2	cortex	0.0744383	2.24827	0.917852	-0.0837926	1.86145	0.772928	-0.0705622	1.56754	0.102875	1	'	'
SFG_7_3	cortex	0.00558887	4.64866	1.89781	0.480585	3.26542	1.59815	0.404703	2.74983	0.0156234	0.687431	*'	'
SFG_7_4	cortex	0.06503	2.35654	0.962052	-0.0552737	1.92066	0.810149	-0.0465463	1.61739	0.093008	1	'	'
SFG_7_5	cortex	0.196261	1.49059	0.608531	-0.295699	1.46473	0.512447	-0.24901	1.23346	0.23437	1	'	'
SFG_7_6	cortex	0.0726111	2.2681	0.925949	-0.078539	1.87226	0.779746	-0.0661381	1.57664	0.101632	1	'	'
SFG_7_7	cortex	0.00222103	5.75614	2.34993	0.709768	3.95082	1.97889	0.5977	3.32701	0.0080613	0.273187	*'	'
SPL_5_1	cortex	0.00119114	6.61109	2.69897	0.879009	4.48776	2.27281	0.740218	3.77916	0.00637001	0.14651	*'	'
SPL_5_2	cortex	0.0038295	5.08152	2.07452	0.571748	3.53163	1.74697	0.481472	2.97401	0.0117757	0.471029	*'	'
SPL_5_3	cortex	0.0017043	6.10795	2.49356	0.780093	4.17111	2.09984	0.65692	3.51251	0.00748673	0.209628	*'	'
SPL_5_4	cortex	0.00128603	6.50069	2.6539	0.85746	4.41813	2.23486	0.722072	3.72053	0.00639121	0.158182	*'	'
SPL_5_5	cortex	0.000930976	6.97661	2.84819	0.949798	4.7188	2.39847	0.79983	3.97373	0.00602685	0.11451	*'	'
STG_6_1	cortex	0.0031195	5.32808	2.17518	0.622718	3.68429	1.83173	0.524394	3.10256	0.0100973	0.383698	*'	'
STG_6_2	cortex	0.00791404	4.27327	1.74456	0.399561	3.03675	1.4691	0.336472	2.55727	0.0194685	0.973426	*'	'
STG_6_3	cortex	0.00129903	6.48632	2.64803	0.854649	4.40908	2.22992	0.719704	3.71291	0.00639121	0.15978	*'	'
STG_6_4	cortex	0.0284252	3.04997	1.24515	0.119021	2.31156	1.04854	0.100228	1.94658	0.0478946	1	*'	'
STG_6_5	cortex	0.00108079	6.75333	2.75704	0.906657	4.57757	2.32171	0.763501	3.8548	0.00637001	0.132937	*'	'
STG_6_6	cortex	0.000169717	10.0151	4.08864	1.51417	6.66061	3.44306	1.27509	5.60894	0.00237299	0.0208751	*'	*'
Tha_8_1	subcortex	0.0110137	-3.93511	-1.6065	-2.83286	-0.324769	-1.35284	-2.38556	-0.27349	0.0250868	1	*'	'
Tha_8_2	subcortex	0.000140312	-10.4197	-4.25383	-6.92109	-1.58706	-3.58217	-5.82829	-1.33647	0.00237299	0.0172584	*'	*'
Tha_8_3	subcortex	0.000254201	-9.20323	-3.7572	-6.13903	-1.36664	-3.16396	-5.16971	-1.15085	0.00280089	0.0312667	*'	*'
Tha_8_4	subcortex	0.00639061	-4.50152	-1.83774	-3.17552	-0.449058	-1.54757	-2.67412	-0.378154	0.0174677	0.786045	*'	'
Tha_8_5	subcortex	0.000363978	-8.53236	-3.48332	-5.70928	-1.24319	-2.93332	-4.80781	-1.0469	0.00319781	0.0447693	*'	*'
Tha_8_6	subcortex	0.00698416	-4.40576	-1.79864	-3.1172	-0.428384	-1.51465	-2.62501	-0.360744	0.0181803	0.859052	*'	'
Tha_8_7	subcortex	0.00236724	-5.67386	-2.31634	-3.89946	-0.693169	-1.9506	-3.28375	-0.583721	0.00808809	0.291171	*'	'
Tha_8_8	subcortex	0.00224402	-5.74278	-2.34448	-3.94249	-0.707079	-1.9743	-3.31999	-0.595435	0.0080613	0.276014	*'	'

### Sheet: CHRM3
Brain regions	Location	p	T	Cohen's D	Cohen's D lower	Cohen's D upper	Hedge's g	Hedge's g lower	Hedge's g upper	p_FDR	p_Bonferroni	Star_FDR	Star_Bonferroni
Amyg_2_1	subcortex	0.00104456	-6.80382	-2.77765	-4.60948	-0.916439	-2.33907	-3.88167	-0.771738	0.00298792	0.128481	*'	'
Amyg_2_2	subcortex	0.0861552	-2.13228	-0.870499	-1.79866	0.114791	-0.733052	-1.51466	0.0966657	0.112663	1	'	'
BG_6_1	subcortex	0.000204077	-9.63681	-3.93421	-6.4174	-1.44566	-3.31302	-5.40413	-1.2174	0.00102524	0.0251015	*'	*'
BG_6_2	subcortex	0.000331397	-8.70324	-3.55308	-5.81862	-1.27478	-2.99207	-4.89989	-1.0735	0.00123521	0.0407619	*'	*'
BG_6_3	subcortex	0.000353415	-8.5857	-3.5051	-5.7434	-1.25306	-2.95166	-4.83655	-1.05521	0.00127853	0.04347	*'	*'
BG_6_4	subcortex	0.0100505	-4.02705	-1.64404	-2.88807	-0.345286	-1.38445	-2.43206	-0.290767	0.017916	1	*'	'
BG_6_5	subcortex	0.000309099	-8.83215	-3.60571	-5.90116	-1.29855	-3.03639	-4.9694	-1.09351	0.00122556	0.0380191	*'	*'
BG_6_6	subcortex	0.219033	-1.40488	-0.573542	-1.42206	0.321223	-0.482982	-1.19753	0.270504	0.261564	1	'	'
CG_7_1	cortex	0.834557	-0.22002	-0.0898227	-0.887472	0.716491	-0.0756402	-0.747345	0.603361	0.834557	1	'	'
CG_7_2	cortex	0.0870163	-2.12443	-0.867293	-1.79443	0.116906	-0.730352	-1.5111	0.0984474	0.112663	1	'	'
CG_7_3	cortex	0.47137	-0.778725	-0.317913	-1.12618	0.519385	-0.267716	-0.94836	0.437377	0.505496	1	'	'
CG_7_4	cortex	0.152759	-1.68522	-0.68799	-1.56342	0.239003	-0.57936	-1.31656	0.201265	0.189792	1	'	'
CG_7_5	cortex	0.476818	-0.768651	-0.3138	-1.12166	0.522758	-0.264253	-0.944553	0.440217	0.505592	1	'	'
CG_7_6	cortex	0.261056	1.26672	0.517136	-0.363128	1.35433	0.435483	-0.305792	1.14049	0.300092	1	'	'
CG_7_7	cortex	0.393335	0.933667	0.381168	-0.468294	1.19668	0.320983	-0.394353	1.00773	0.43982	1	'	'
FuG_3_1	cortex	0.427499	0.863168	0.352387	-0.491362	1.16438	0.296747	-0.413778	0.980527	0.470877	1	'	'
FuG_3_2	cortex	0.0407271	-2.74134	-1.11915	-2.13528	-0.0431114	-0.94244	-1.79813	-0.0363044	0.0634106	1	'	'
FuG_3_3	cortex	0.742094	0.347885	0.142023	-0.669496	0.939942	0.119599	-0.563786	0.79153	0.760646	1	'	'
Hipp_2_1	subcortex	0.00158481	-6.20744	-2.53418	-4.23358	-0.7998	-2.13404	-3.56512	-0.673516	0.00382218	0.194931	*'	'
Hipp_2_2	subcortex	0.0960868	-2.04636	-0.835424	-1.75259	0.138061	-0.703515	-1.47586	0.116262	0.121842	1	'	'
IFG_6_1	cortex	0.00037559	8.47581	3.46023	1.23271	5.67311	2.91388	1.03807	4.77736	0.00131993	0.0461976	*'	*'
IFG_6_2	cortex	0.000130923	10.5707	4.31548	1.61417	7.01838	3.63408	1.3593	5.91022	0.000924318	0.0161035	*'	*'
IFG_6_3	cortex	0.00148128	6.30108	2.5724	0.818279	4.29245	2.16623	0.689077	3.61469	0.00371831	0.182197	*'	'
IFG_6_4	cortex	0.00836552	4.2153	1.72089	0.386866	3.00164	1.44917	0.325782	2.5277	0.0153792	1	*'	'
IFG_6_5	cortex	0.00580315	4.60704	1.88082	0.471696	3.23996	1.58384	0.397218	2.72839	0.01133	0.713788	*'	'
IFG_6_6	cortex	4.08011e-05	13.4414	5.48741	2.12164	8.87394	4.62098	1.78664	7.47279	0.000834376	0.00501854	*'	*'
INS_6_1	cortex	0.0638665	2.37109	0.967993	-0.0514704	1.92866	0.815152	-0.0433435	1.62413	0.0935188	1	'	'
INS_6_2	cortex	0.0570852	2.46204	1.00512	-0.0278501	1.97887	0.846421	-0.0234527	1.66642	0.0866849	1	'	'
INS_6_3	cortex	0.0652846	2.35339	0.960768	-0.0560971	1.91893	0.809067	-0.0472397	1.61594	0.0944707	1	'	'
INS_6_4	cortex	0.00526197	4.71587	1.92525	0.49489	3.30659	1.62126	0.41675	2.7845	0.0104391	0.647222	*'	'
INS_6_5	cortex	8.80874e-05	11.4746	4.68448	1.77542	7.60149	3.94482	1.49509	6.40126	0.000902896	0.0108347	*'	*'
INS_6_6	cortex	0.00141835	6.36185	2.59721	0.830237	4.33068	2.18713	0.699147	3.64689	0.00365827	0.174457	*'	'
IPL_6_1	cortex	0.00156482	6.22494	2.54132	0.803259	4.24458	2.14006	0.676429	3.57438	0.00382218	0.192473	*'	'
IPL_6_2	cortex	0.000175993	9.93952	4.05779	1.50052	6.61201	3.41709	1.26359	5.56801	0.00102524	0.0216471	*'	*'
IPL_6_3	cortex	0.000399148	8.3672	3.4159	1.21255	5.60369	2.87654	1.0211	4.71889	0.00136376	0.0490953	*'	*'
IPL_6_4	cortex	0.000114872	10.8614	4.43415	1.66621	7.20578	3.73402	1.40312	6.06803	0.000924318	0.0141293	*'	*'
IPL_6_5	cortex	5.84922e-05	12.4842	5.09666	1.95383	8.25416	4.29192	1.64533	6.95087	0.000834376	0.00719454	*'	*'
IPL_6_6	cortex	0.000887054	7.05024	2.87825	0.963958	4.76543	2.42379	0.811754	4.01299	0.00265108	0.109108	*'	'
ITG_7_1	cortex	0.0670164	2.33233	0.952171	-0.0616157	1.90737	0.801828	-0.0518869	1.60621	0.0947474	1	'	'
ITG_7_2	cortex	0.0163487	3.55224	1.45019	0.237715	2.60489	1.22122	0.200181	2.19359	0.0277919	1	*'	'
ITG_7_3	cortex	0.463936	0.792608	0.323581	-0.514748	1.13242	0.272489	-0.433472	0.953617	0.504993	1	'	'
ITG_7_4	cortex	0.00367031	5.13187	2.09508	0.582209	3.56275	1.76428	0.490281	3.00021	0.00765165	0.451448	*'	'
ITG_7_5	cortex	0.00225474	5.73661	2.34196	0.705836	3.93863	1.97218	0.594388	3.31674	0.00513579	0.277333	*'	'
ITG_7_6	cortex	0.00142762	6.3527	2.59348	0.828439	4.32492	2.18398	0.697632	3.64204	0.00365827	0.175597	*'	'
ITG_7_7	cortex	0.822442	0.236481	0.0965428	-0.710376	0.894155	0.0812992	-0.598211	0.752973	0.829184	1	'	'
LOcC_2_1	cortex	0.0281514	3.05846	1.24861	0.121074	2.31645	1.05146	0.101957	1.9507	0.0449691	1	*'	'
LOcC_2_2	cortex	0.000100296	11.1709	4.56049	1.72141	7.40542	3.84041	1.44961	6.23615	0.000924318	0.0123364	*'	*'
LOcC_4_2	cortex	0.00108113	6.75287	2.75685	0.906567	4.57728	2.32156	0.763425	3.85455	0.00302225	0.132979	*'	'
LOcC_4_3	cortex	0.0692391	-2.30615	-0.941481	-1.89303	0.0684979	-0.792826	-1.59413	0.0576824	0.0967773	1	'	'
LOcC_4_1	cortex	0.00323187	5.28491	2.15756	0.613841	3.65751	1.81689	0.516918	3.08001	0.00685379	0.39752	*'	'
LOcC_4_4	cortex	0.0848521	-2.14432	-0.875416	-1.80515	0.11155	-0.737192	-1.52012	0.0939368	0.112224	1	'	'
MFG_7_1	cortex	0.000123737	10.6953	4.36633	1.63649	7.09867	3.67691	1.3781	5.97783	0.000924318	0.0152197	*'	*'
MFG_7_2	cortex	0.0666375	2.33689	0.954031	-0.0604203	1.90987	0.803395	-0.0508803	1.60831	0.0947474	1	'	'
MFG_7_3	cortex	0.000419829	8.27796	3.37946	1.19595	5.54667	2.84586	1.00712	4.67088	0.00139565	0.051639	*'	'
MFG_7_4	cortex	0.00139289	6.38735	2.60762	0.835246	4.34673	2.19589	0.703365	3.66041	0.00365827	0.171325	*'	'
MFG_7_5	cortex	2.87667e-05	14.4367	5.89377	2.29502	9.51931	4.96317	1.93264	8.01626	0.00070766	0.0035383	*'	*'
MFG_7_6	cortex	9.51235e-06	18.0791	7.38076	2.92254	11.8861	6.21538	2.46108	10.0094	0.000292505	0.00117002	*'	*'
MFG_7_7	cortex	0.428766	0.860639	0.351354	-0.492195	1.16322	0.295877	-0.41448	0.979557	0.470877	1	'	'
MTG_4_1	cortex	0.392511	-0.935426	-0.381886	-1.1975	0.467722	-0.321588	-1.00842	0.393871	0.43982	1	'	'
MTG_4_2	cortex	0.203475	1.46245	0.597043	-0.304041	1.45067	0.502773	-0.256034	1.22162	0.245367	1	'	'
MTG_4_3	cortex	0.256607	1.28033	0.522693	-0.358957	1.36094	0.440162	-0.302279	1.14606	0.297761	1	'	'
MTG_4_4	cortex	4.94939e-05	12.9198	5.27447	2.03034	8.53608	4.44166	1.70976	7.18828	0.000834376	0.00608775	*'	*'
MVOcC_5_1	cortex	0.0721159	-2.27357	-0.928181	-1.87524	0.0770931	-0.781626	-1.57915	0.0649205	0.0975176	1	'	'
MVOcC_5_2	cortex	0.590534	-0.57446	-0.234522	-1.03607	0.589022	-0.197492	-0.872477	0.496019	0.615557	1	'	'
MVOcC_5_3	cortex	0.156236	-1.66777	-0.680862	-1.55447	0.244019	-0.573358	-1.30903	0.20549	0.190268	1	'	'
MVOcC_5_4	cortex	0.00837728	-4.21384	-1.72029	-3.00076	-0.386545	-1.44867	-2.52696	-0.325512	0.0153792	1	*'	'
MVOcC_5_5	cortex	0.472618	0.776409	0.316968	-0.52016	1.12514	0.26692	-0.43803	0.947484	0.505496	1	'	'
OrG_6_1	cortex	0.000201317	9.66429	3.94543	1.45065	6.43506	3.32247	1.2216	5.419	0.00102524	0.024762	*'	*'
OrG_6_2	cortex	0.0565018	2.47041	1.00854	-0.0256906	1.98351	0.849297	-0.0216341	1.67032	0.0866849	1	'	'
OrG_6_3	cortex	0.338671	1.05751	0.431728	-0.428471	1.25435	0.36356	-0.360818	1.0563	0.385708	1	'	'
OrG_6_4	cortex	0.244229	1.31937	0.538632	-0.347045	1.37999	0.453585	-0.292248	1.16209	0.286097	1	'	'
OrG_6_5	cortex	0.147898	-1.71031	-0.698231	-1.57631	0.231818	-0.587984	-1.32742	0.195215	0.185627	1	'	'
OrG_6_6	cortex	0.0788055	2.2029	0.899331	-0.095861	1.83681	0.757331	-0.080725	1.54679	0.105359	1	'	'
PCL_2_1	cortex	0.031298	2.96609	1.2109	0.098632	2.26332	1.01971	0.0830586	1.90595	0.0493545	1	*'	'
PCL_2_2	cortex	0.726584	0.369934	0.151025	-0.661509	0.949119	0.127179	-0.557061	0.799258	0.751007	1	'	'
PCun_4_1	cortex	0.0721472	2.27322	0.928039	-0.0771848	1.87505	0.781507	-0.0649977	1.57899	0.0975176	1	'	'
PCun_4_2	cortex	0.00264451	5.53308	2.25887	0.664624	3.81171	1.90221	0.559683	3.20986	0.00582632	0.325275	*'	'
PCun_4_3	cortex	0.00806455	4.25353	1.7365	0.395244	3.02479	1.46231	0.332837	2.54719	0.0152606	0.991939	*'	'
PCun_4_4	cortex	0.00930171	4.10583	1.6762	0.362755	2.93552	1.41153	0.305478	2.47202	0.0168251	1	*'	'
PSTS_2_1	cortex	2.32166e-06	24.0379	9.81344	3.93562	15.7681	8.26395	3.31421	13.2784	0.000182804	0.000285565	*'	*'
PSTS_2_2	cortex	0.000296537	8.90974	3.63739	1.31282	5.95086	3.06306	1.10553	5.01125	0.0012158	0.0364741	*'	*'
PhG_6_1	cortex	0.504952	0.717902	0.293082	-0.539843	1.09901	0.246806	-0.454605	0.925478	0.530847	1	'	'
PhG_6_2	cortex	0.0903453	-2.09482	-0.855207	-1.77852	0.124903	-0.720174	-1.49771	0.105182	0.115755	1	'	'
PhG_6_3	cortex	0.785545	-0.287112	-0.117213	-0.914844	0.691687	-0.0987056	-0.770395	0.582473	0.798529	1	'	'
PhG_6_4	cortex	0.221312	-1.39678	-0.570233	-1.41805	0.323655	-0.480196	-1.19415	0.272551	0.261744	1	'	'
PhG_6_5	cortex	0.154554	1.67616	0.68429	-0.241605	1.55877	0.576244	-0.203457	1.31265	0.190102	1	'	'
PhG_6_6	cortex	0.0280381	-3.062	-1.25006	-2.31849	-0.12193	-1.05268	-1.95242	-0.102678	0.0449691	1	*'	'
PoG_4_1	cortex	0.000905245	7.01923	2.86559	0.957999	4.74579	2.41313	0.806736	3.99645	0.00265108	0.111345	*'	'
PoG_4_2	cortex	0.00405921	5.01303	2.04656	0.55747	3.48935	1.72342	0.469449	2.9384	0.00832138	0.499283	*'	'
PoG_4_3	cortex	0.0002215	9.47295	3.86732	1.41586	6.31215	3.25669	1.19231	5.31549	0.00104786	0.0272444	*'	*'
PoG_4_4	cortex	6.78355e-05	12.1095	4.94367	1.8878	8.01178	4.16309	1.58973	6.74676	0.000834376	0.00834376	*'	*'
PrG_6_1	cortex	0.00117114	6.63568	2.709	0.883798	4.50327	2.28127	0.744251	3.79223	0.00320113	0.144051	*'	'
PrG_6_2	cortex	0.000157961	10.166	4.15026	1.54141	6.75774	3.49495	1.29803	5.69073	0.000971457	0.0194291	*'	*'
PrG_6_3	cortex	0.000289716	8.95353	3.65526	1.32087	5.97892	3.07812	1.11231	5.03488	0.0012158	0.0356351	*'	*'
PrG_6_4	cortex	0.0601006	2.42023	0.988053	-0.0386769	1.95574	0.832045	-0.03257	1.64694	0.0901509	1	'	'
PrG_6_5	cortex	7.29708e-06	19.0761	7.7878	3.09294	12.535	6.55815	2.60458	10.5558	0.000292505	0.000897541	*'	*'
PrG_6_6	cortex	2.97242e-06	22.8701	9.33667	3.73792	15.0067	7.86246	3.14772	12.6372	0.000182804	0.000365608	*'	*'
SFG_7_1	cortex	0.0710095	2.28593	0.933228	-0.0738275	1.88198	0.785876	-0.0621705	1.58483	0.0975176	1	'	'
SFG_7_2	cortex	0.000117881	10.8034	4.41045	1.65583	7.16835	3.71407	1.39438	6.0365	0.000924318	0.0144994	*'	*'
SFG_7_3	cortex	0.00265264	5.52922	2.25729	0.663839	3.80931	1.90088	0.559022	3.20784	0.00582632	0.326274	*'	'
SFG_7_4	cortex	0.00177305	6.05436	2.47168	0.769446	4.13749	2.08142	0.647954	3.4842	0.0041148	0.218085	*'	'
SFG_7_5	cortex	0.0177722	3.47403	1.41827	0.21959	2.55875	1.19433	0.184918	2.15474	0.0295403	1	*'	'
SFG_7_6	cortex	0.0611541	2.40615	0.982307	-0.0423333	1.94797	0.827206	-0.0356491	1.6404	0.0906259	1	'	'
SFG_7_7	cortex	0.0125015	3.80989	1.55538	0.296592	2.75793	1.30979	0.249762	2.32247	0.0219669	1	*'	'
SPL_5_1	cortex	0.000621318	7.61337	3.10815	1.07128	5.12298	2.61739	0.902128	4.31408	0.00191055	0.0764222	*'	'
SPL_5_2	cortex	0.000450522	8.15471	3.32915	1.17298	5.46797	2.80349	0.98777	4.6046	0.00145827	0.0554142	*'	'
SPL_5_3	cortex	0.000208382	9.59481	3.91707	1.43803	6.39042	3.29858	1.21097	5.38141	0.00102524	0.025631	*'	*'
SPL_5_4	cortex	0.000144274	10.3596	4.22928	1.57625	6.88236	3.5615	1.32737	5.79567	0.000933982	0.0177457	*'	*'
SPL_5_5	cortex	0.000289968	8.95189	3.65459	1.32057	5.97787	3.07755	1.11206	5.034	0.0012158	0.0356661	*'	*'
STG_6_1	cortex	0.00274544	5.48608	2.23968	0.655054	3.78247	1.88605	0.551624	3.18523	0.00592436	0.337689	*'	'
STG_6_2	cortex	7.91052e-05	11.7321	4.7896	1.82108	7.76783	4.03334	1.53354	6.54133	0.00088454	0.00972995	*'	*'
STG_6_3	cortex	0.000135266	10.4993	4.28633	1.60136	6.97238	3.60954	1.34851	5.87148	0.000924318	0.0166377	*'	*'
STG_6_4	cortex	0.0183263	3.4455	1.40662	0.212946	2.54196	1.18452	0.179323	2.1406	0.0300552	1	*'	'
STG_6_5	cortex	0.00752682	4.32613	1.76614	0.411091	3.06881	1.48727	0.346182	2.58426	0.0144656	0.925799	*'	'
STG_6_6	cortex	0.000318844	8.7745	3.58217	1.28793	5.86424	3.01657	1.08457	4.93831	0.00122556	0.0392178	*'	*'
Tha_8_1	subcortex	0.0164944	-3.54388	-1.44678	-2.59995	-0.235785	-1.21834	-2.18943	-0.198556	0.0277919	1	*'	'
Tha_8_2	subcortex	6.66407e-05	-12.1538	-4.96179	-8.04047	-1.89563	-4.17835	-6.77092	-1.59632	0.000834376	0.0081968	*'	*'
Tha_8_3	subcortex	0.000205481	-9.62299	-3.92857	-6.40852	-1.44315	-3.30827	-5.39665	-1.21529	0.00102524	0.0252742	*'	*'
Tha_8_4	subcortex	0.00514071	-4.74205	-1.93593	-3.32264	-0.500446	-1.63026	-2.79802	-0.421429	0.0103657	0.632307	*'	'
Tha_8_5	subcortex	0.00173459	-6.08403	-2.48379	-4.1561	-0.775343	-2.09162	-3.49987	-0.65292	0.00410297	0.213355	*'	'
Tha_8_6	subcortex	0.0129224	-3.77755	-1.54218	-2.73864	-0.289269	-1.29867	-2.30622	-0.243595	0.0223867	1	*'	'
Tha_8_7	subcortex	0.00058879	-7.70169	-3.1442	-5.17918	-1.08796	-2.64775	-4.36142	-0.916178	0.00185695	0.0724212	*'	'
Tha_8_8	subcortex	0.000264288	-9.12828	-3.7266	-6.09095	-1.35292	-3.13819	-5.12922	-1.1393	0.00120398	0.0325074	*'	*'

### Sheet: CHRM4
Brain regions	Location	p	T	Cohen's D	Cohen's D lower	Cohen's D upper	Hedge's g	Hedge's g lower	Hedge's g upper	p_FDR	p_Bonferroni	Star_FDR	Star_Bonferroni
Amyg_2_1	subcortex	0.0368389	2.8262	1.15379	0.0642322	2.18341	0.971614	0.0540903	1.83866	0.209935	1	'	'
Amyg_2_2	subcortex	0.268435	1.2446	0.508106	-0.369927	1.34361	0.427879	-0.311517	1.13146	0.446835	1	'	'
BG_6_1	subcortex	0.0992448	2.02099	0.825066	-0.144985	1.73906	0.694792	-0.122093	1.46447	0.301113	1	'	'
BG_6_2	subcortex	0.00229271	5.71503	2.33315	0.701483	3.92515	1.96476	0.590722	3.30539	0.0396519	0.282004	*'	'
BG_6_3	subcortex	0.0107965	3.95501	1.61463	0.329222	2.84479	1.35969	0.27724	2.39562	0.107315	1	'	'
BG_6_4	subcortex	0.0851396	2.14165	0.874324	-0.112269	1.80371	0.736273	-0.0945421	1.51891	0.301113	1	'	'
BG_6_5	subcortex	0.0418136	2.71922	1.11012	0.0375745	2.12278	0.934837	0.0316417	1.7876	0.209935	1	'	'
BG_6_6	subcortex	0.180786	1.55448	0.634616	-0.276897	1.49686	0.534413	-0.233177	1.26051	0.377017	1	'	'
CG_7_1	cortex	0.402373	-0.914561	-0.373368	-1.18789	0.474517	-0.314415	-1.00033	0.399593	0.568872	1	'	'
CG_7_2	cortex	0.144951	1.72593	0.704606	-0.227359	1.58435	0.593352	-0.19146	1.33419	0.324163	1	'	'
CG_7_3	cortex	0.123054	1.85312	0.756533	-0.19142	1.65043	0.637081	-0.161196	1.38984	0.322035	1	'	'
CG_7_4	cortex	0.72214	0.37629	0.15362	-0.659214	0.951771	0.129364	-0.555127	0.801492	0.85407	1	'	'
CG_7_5	cortex	0.711075	0.392194	0.160112	-0.653481	0.958422	0.134831	-0.5503	0.807093	0.849148	1	'	'
CG_7_6	cortex	0.557275	0.628484	0.256577	-0.570344	1.05958	0.216065	-0.480289	0.89228	0.721525	1	'	'
CG_7_7	cortex	0.431466	0.855271	0.349163	-0.493964	1.16078	0.294032	-0.41597	0.977499	0.603071	1	'	'
FuG_3_1	cortex	0.111779	-1.92798	-0.787095	-1.68976	0.170577	-0.662817	-1.42295	0.143644	0.314156	1	'	'
FuG_3_2	cortex	0.0904921	-2.09354	-0.854685	-1.77784	0.125249	-0.719734	-1.49713	0.105473	0.301113	1	'	'
FuG_3_3	cortex	0.0356953	-2.85306	-1.16476	-2.1987	-0.0708779	-0.98085	-1.85154	-0.0596867	0.209935	1	'	'
Hipp_2_1	subcortex	0.98856	-0.0150693	-0.00615204	-0.806014	0.794307	-0.00518066	-0.678749	0.66889	0.996663	1	'	'
Hipp_2_2	subcortex	0.279726	-1.2118	-0.494715	-1.32778	0.380055	-0.416602	-1.11813	0.320047	0.446835	1	'	'
IFG_6_1	cortex	0.998961	-0.00136889	-0.000558847	-0.800684	0.79962	-0.000470608	-0.67426	0.673364	0.998961	1	'	'
IFG_6_2	cortex	0.069255	2.30596	0.941406	-0.0685464	1.89293	0.792763	-0.0577233	1.59405	0.273428	1	'	'
IFG_6_3	cortex	0.342794	1.04761	0.427686	-0.431623	1.2497	0.360156	-0.363472	1.05238	0.51501	1	'	'
IFG_6_4	cortex	0.0963172	2.04448	0.834657	-0.138573	1.75159	0.702869	-0.116693	1.47502	0.301113	1	'	'
IFG_6_5	cortex	0.141531	1.74445	0.712169	-0.222082	1.59392	0.599721	-0.187017	1.34225	0.324163	1	'	'
IFG_6_6	cortex	0.599687	0.559924	0.228588	-0.594081	1.02978	0.192495	-0.500279	0.867182	0.76835	1	'	'
INS_6_1	cortex	0.665048	-0.45967	-0.187659	-0.986862	0.629355	-0.158029	-0.831042	0.529983	0.80991	1	'	'
INS_6_2	cortex	0.743616	0.345731	0.141144	-0.670278	0.939047	0.118858	-0.564445	0.790777	0.862128	1	'	'
INS_6_3	cortex	0.523436	0.685629	0.279907	-0.550792	1.0847	0.235711	-0.463825	0.913436	0.694273	1	'	'
INS_6_4	cortex	0.660987	0.465736	0.190136	-0.627201	0.989437	0.160114	-0.528169	0.83321	0.80991	1	'	'
INS_6_5	cortex	0.483054	-0.757222	-0.309135	-1.11654	0.526591	-0.260324	-0.940243	0.443445	0.660173	1	'	'
INS_6_6	cortex	0.836207	0.217783	0.0889095	-0.717324	0.886565	0.0748711	-0.604062	0.746581	0.918102	1	'	'
IPL_6_1	cortex	0.0308493	-2.97861	-1.21601	-2.2705	-0.101686	-1.02401	-1.912	-0.0856303	0.209935	1	'	'
IPL_6_2	cortex	0.186976	-1.52831	-0.62393	-1.48367	0.284577	-0.525415	-1.2494	0.239643	0.377017	1	'	'
IPL_6_3	cortex	0.845053	-0.205815	-0.0840236	-0.881722	0.721785	-0.0707567	-0.742503	0.607819	0.918102	1	'	'
IPL_6_4	cortex	0.92511	0.0988345	0.040349	-0.762126	0.838917	0.0339781	-0.64179	0.706456	0.964309	1	'	'
IPL_6_5	cortex	0.275041	-1.22526	-0.500211	-1.33427	0.375891	-0.42123	-1.12359	0.31654	0.446835	1	'	'
IPL_6_6	cortex	0.86711	-0.176121	-0.0719013	-0.869752	0.732898	-0.0605484	-0.732423	0.617177	0.92743	1	'	'
ITG_7_1	cortex	0.112381	-1.92379	-0.785385	-1.68755	0.171737	-0.661377	-1.42109	0.144621	0.314156	1	'	'
ITG_7_2	cortex	0.193221	-1.50275	-0.613493	-1.47082	0.292108	-0.516626	-1.23859	0.245986	0.377241	1	'	'
ITG_7_3	cortex	0.214926	-1.41969	-0.579587	-1.4294	0.316788	-0.488073	-1.20371	0.266769	0.397075	1	'	'
ITG_7_4	cortex	0.976016	-0.0315967	-0.0128993	-0.812464	0.787916	-0.0108626	-0.68418	0.663508	0.992149	1	'	'
ITG_7_5	cortex	0.216293	-1.41474	-0.577563	-1.42694	0.318271	-0.486369	-1.20164	0.268018	0.397075	1	'	'
ITG_7_6	cortex	0.137891	-1.76467	-0.720424	-1.60438	0.21634	-0.606673	-1.35106	0.182181	0.324163	1	'	'
ITG_7_7	cortex	0.55636	-0.629999	-0.257196	-1.06025	0.569823	-0.216586	-0.892838	0.479851	0.721525	1	'	'
LOcC_2_1	cortex	0.00616244	-4.54111	-1.8539	-3.19968	-0.45757	-1.56118	-2.69447	-0.385322	0.0820205	0.75798	'	'
LOcC_2_2	cortex	0.102819	-1.99327	-0.81375	-1.72432	0.152577	-0.685263	-1.45206	0.128486	0.301113	1	'	'
LOcC_4_2	cortex	0.0132266	-3.75491	-1.53294	-2.72515	-0.284133	-1.29089	-2.29486	-0.23927	0.108458	1	'	'
LOcC_4_3	cortex	0.00666834	-4.45548	-1.81894	-3.14746	-0.439135	-1.53174	-2.6505	-0.369798	0.0820205	0.820205	'	'
LOcC_4_1	cortex	0.0621783	-2.39272	-0.976823	-1.94056	0.0458297	-0.822587	-1.63416	0.0385934	0.265524	1	'	'
LOcC_4_4	cortex	0.0410623	-2.73445	-1.11633	-2.13138	-0.0413876	-0.940071	-1.79484	-0.0348527	0.209935	1	'	'
MFG_7_1	cortex	0.75699	0.326892	0.133453	-0.677131	0.93124	0.112382	-0.570216	0.784202	0.862128	1	'	'
MFG_7_2	cortex	0.637605	0.501059	0.204556	-0.61471	1.00448	0.172258	-0.51765	0.845882	0.800259	1	'	'
MFG_7_3	cortex	0.135994	-1.77542	-0.724813	-1.60995	0.213293	-0.610369	-1.35575	0.179616	0.324163	1	'	'
MFG_7_4	cortex	0.517526	0.695862	0.284085	-0.547313	1.08923	0.239229	-0.460895	0.917247	0.694273	1	'	'
MFG_7_5	cortex	0.186915	-1.52856	-0.624034	-1.4838	0.284502	-0.525502	-1.24951	0.239581	0.377017	1	'	'
MFG_7_6	cortex	0.952531	-0.0625734	-0.0255455	-0.824608	0.775992	-0.021512	-0.694407	0.653467	0.976344	1	'	'
MFG_7_7	cortex	0.271791	-1.23472	-0.504073	-1.33883	0.372971	-0.424483	-1.12744	0.314081	0.446835	1	'	'
MTG_4_1	cortex	0.0430317	-2.69517	-1.1003	-2.1092	-0.0315372	-0.926568	-1.77617	-0.0265576	0.209935	1	'	'
MTG_4_2	cortex	0.100928	-2.00781	-0.819685	-1.73204	0.148592	-0.690261	-1.45856	0.12513	0.301113	1	'	'
MTG_4_3	cortex	0.190848	-1.51237	-0.617421	-1.47565	0.28927	-0.519933	-1.24266	0.243596	0.377241	1	'	'
MTG_4_4	cortex	0.0907568	-2.09124	-0.853745	-1.7766	0.125872	-0.718943	-1.49609	0.105998	0.301113	1	'	'
MVOcC_5_1	cortex	0.118256	-1.88408	-0.769172	-1.66665	0.182774	-0.647723	-1.4035	0.153915	0.321266	1	'	'
MVOcC_5_2	cortex	0.0117665	-3.86947	-1.57971	-2.79354	-0.310034	-1.33028	-2.35246	-0.261081	0.107315	1	'	'
MVOcC_5_3	cortex	0.010788	-3.9558	-1.61495	-2.84527	-0.329398	-1.35996	-2.39601	-0.277388	0.107315	1	'	'
MVOcC_5_4	cortex	0.0443766	-2.66947	-1.08981	-2.09473	-0.0250686	-0.917733	-1.76398	-0.0211104	0.209935	1	'	'
MVOcC_5_5	cortex	0.0122147	-3.83265	-1.56467	-2.77153	-0.301734	-1.31762	-2.33392	-0.254092	0.107315	1	'	'
OrG_6_1	cortex	0.298679	-1.15931	-0.473288	-1.30261	0.396381	-0.398559	-1.09693	0.333794	0.470994	1	'	'
OrG_6_2	cortex	0.332361	-1.07286	-0.437994	-1.26158	0.423596	-0.368837	-1.06238	0.356713	0.511005	1	'	'
OrG_6_3	cortex	0.120148	-1.87172	-0.764126	-1.66017	0.186221	-0.643474	-1.39804	0.156818	0.321266	1	'	'
OrG_6_4	cortex	0.100359	-2.01224	-0.821493	-1.7344	0.147379	-0.691783	-1.46055	0.124109	0.301113	1	'	'
OrG_6_5	cortex	0.0437954	2.68047	1.0943	0.0278396	2.10092	0.921514	0.0234438	1.7692	0.209935	1	'	'
OrG_6_6	cortex	0.750454	-0.336083	-0.137205	-0.935045	0.673785	-0.115541	-0.787406	0.567398	0.862128	1	'	'
PCL_2_1	cortex	0.205441	-1.45495	-0.593981	-1.44693	0.30627	-0.500195	-1.21847	0.257912	0.394831	1	'	'
PCL_2_2	cortex	0.683887	-0.431778	-0.176273	-0.975063	0.639289	-0.14844	-0.821106	0.538349	0.824688	1	'	'
PCun_4_1	cortex	0.0629405	-2.38287	-0.972804	-1.93514	0.0483948	-0.819204	-1.62959	0.0407535	0.265524	1	'	'
PCun_4_2	cortex	0.0304439	-2.9901	-1.2207	-2.2771	-0.104485	-1.02796	-1.91756	-0.0879877	0.209935	1	'	'
PCun_4_3	cortex	0.0343767	-2.88525	-1.1779	-2.21705	-0.0788151	-0.991915	-1.86699	-0.0663706	0.209935	1	'	'
PCun_4_4	cortex	0.143114	-1.73582	-0.708644	-1.58946	0.224539	-0.596753	-1.33849	0.189086	0.324163	1	'	'
PSTS_2_1	cortex	0.131551	-1.80122	-0.735344	-1.62335	0.206004	-0.619237	-1.36703	0.173477	0.324163	1	'	'
PSTS_2_2	cortex	0.845635	-0.205028	-0.0837024	-0.881404	0.722078	-0.0704862	-0.742235	0.608066	0.918102	1	'	'
PhG_6_1	cortex	0.789532	0.281601	0.114963	-0.693712	0.912582	0.0968109	-0.584178	0.76849	0.89094	1	'	'
PhG_6_2	cortex	0.347527	1.03637	0.423097	-0.435208	1.24443	0.356292	-0.366491	1.04794	0.51501	1	'	'
PhG_6_3	cortex	0.346828	-1.03802	-0.423771	-1.2452	0.43468	-0.35686	-1.04859	0.366047	0.51501	1	'	'
PhG_6_4	cortex	0.277522	1.21811	0.49729	-0.378103	1.33082	0.418771	-0.318403	1.12069	0.446835	1	'	'
PhG_6_5	cortex	0.0477413	2.60876	1.06502	0.0097116	2.06063	0.89686	0.00817819	1.73527	0.217488	1	'	'
PhG_6_6	cortex	0.277005	-1.21959	-0.497897	-1.33153	0.377644	-0.419282	-1.12129	0.318016	0.446835	1	'	'
PoG_4_1	cortex	0.629963	0.512757	0.209332	-0.610592	1.00949	0.17628	-0.514183	0.850096	0.798819	1	'	'
PoG_4_2	cortex	0.209439	-1.4399	-0.587838	-1.43944	0.310752	-0.495021	-1.21216	0.261686	0.396324	1	'	'
PoG_4_3	cortex	0.897699	0.135238	0.0552108	-0.748304	0.853384	0.0464933	-0.630151	0.718639	0.951871	1	'	'
PoG_4_4	cortex	0.22704	1.37675	0.562057	-0.329678	1.40817	0.473311	-0.277624	1.18582	0.404724	1	'	'
PrG_6_1	cortex	0.850923	0.197892	0.0807891	-0.724744	0.878521	0.068033	-0.61031	0.739808	0.918102	1	'	'
PrG_6_2	cortex	0.939955	0.0791874	0.0323281	-0.769627	0.831151	0.0272237	-0.648107	0.699917	0.97155	1	'	'
PrG_6_3	cortex	0.802968	0.263104	0.107412	-0.700525	0.905009	0.090452	-0.589916	0.762113	0.897864	1	'	'
PrG_6_4	cortex	0.399055	0.921534	0.376215	-0.472243	1.1911	0.316812	-0.397678	1.00303	0.568872	1	'	'
PrG_6_5	cortex	0.0963038	-2.04459	-0.834701	-1.75164	0.138543	-0.702906	-1.47507	0.116668	0.301113	1	'	'
PrG_6_6	cortex	0.912171	-0.115995	-0.0473549	-0.845724	0.755598	-0.0398778	-0.712188	0.636293	0.958949	1	'	'
SFG_7_1	cortex	0.474197	-0.773487	-0.315775	-1.12383	0.521138	-0.265915	-0.94638	0.438853	0.655351	1	'	'
SFG_7_2	cortex	0.186075	-1.53207	-0.625464	-1.48556	0.283472	-0.526707	-1.251	0.238713	0.377017	1	'	'
SFG_7_3	cortex	0.662712	-0.463158	-0.189083	-0.988342	0.628116	-0.159228	-0.832288	0.52894	0.80991	1	'	'
SFG_7_4	cortex	0.219788	-1.40219	-0.572441	-1.42073	0.322031	-0.482056	-1.1964	0.271184	0.397558	1	'	'
SFG_7_5	cortex	0.524938	0.683042	0.278851	-0.551673	1.08356	0.234822	-0.464567	0.912473	0.694273	1	'	'
SFG_7_6	cortex	0.737777	0.354001	0.14452	-0.667277	0.942484	0.121701	-0.561917	0.79367	0.862128	1	'	'
SFG_7_7	cortex	0.36539	-0.995066	-0.406234	-1.22513	0.448441	-0.342092	-1.03169	0.377635	0.535036	1	'	'
SPL_5_1	cortex	0.137792	-1.76523	-0.720651	-1.60467	0.216182	-0.606864	-1.3513	0.182048	0.324163	1	'	'
SPL_5_2	cortex	0.24948	-1.30259	-0.531781	-1.37179	0.352155	-0.447816	-1.15519	0.296552	0.438372	1	'	'
SPL_5_3	cortex	0.186544	-1.53011	-0.624664	-1.48457	0.284048	-0.526033	-1.25017	0.239198	0.377017	1	'	'
SPL_5_4	cortex	0.381512	-0.959196	-0.39159	-1.20848	0.460013	-0.32976	-1.01767	0.387379	0.552071	1	'	'
SPL_5_5	cortex	0.260976	-1.26696	-0.517234	-1.35445	0.363054	-0.435566	-1.14059	0.30573	0.446835	1	'	'
STG_6_1	cortex	0.328209	-1.0831	-0.442173	-1.26641	0.420352	-0.372356	-1.06645	0.353981	0.511005	1	'	'
STG_6_2	cortex	0.1841	-1.54036	-0.628851	-1.48974	0.281036	-0.529559	-1.25452	0.236662	0.377017	1	'	'
STG_6_3	cortex	0.0794413	-2.19652	-0.896726	-1.83335	0.0975641	-0.755137	-1.54388	0.0821593	0.296099	1	'	'
STG_6_4	cortex	0.064762	-2.35986	-0.96341	-1.92248	0.0544036	-0.811293	-1.61893	0.0458136	0.265524	1	'	'
STG_6_5	cortex	0.13011	-1.80977	-0.738837	-1.6278	0.203592	-0.622179	-1.37078	0.171446	0.324163	1	'	'
STG_6_6	cortex	0.0711356	-2.28451	-0.932648	-1.88121	0.0742023	-0.785388	-1.58418	0.0624862	0.273428	1	'	'
Tha_8_1	subcortex	0.00010214	11.1289	4.54334	1.71393	7.37832	3.82597	1.44331	6.21332	0.00314079	0.0125632	*'	*'
Tha_8_2	subcortex	2.7601e-05	14.5591	5.94373	2.31626	9.59872	5.00525	1.95054	8.08313	0.00260996	0.00339492	*'	*'
Tha_8_3	subcortex	0.00257899	5.56473	2.27179	0.671058	3.83143	1.91309	0.565102	3.22646	0.0396519	0.317215	*'	'
Tha_8_4	subcortex	0.00120971	6.58868	2.68982	0.874641	4.47362	2.26511	0.73654	3.76726	0.029759	0.148795	*'	'
Tha_8_5	subcortex	0.00203648	5.86957	2.39624	0.732557	4.02174	2.01789	0.61689	3.38673	0.0396519	0.250487	*'	'
Tha_8_6	subcortex	0.0170297	3.51389	1.43454	0.228844	2.58225	1.20803	0.192711	2.17452	0.130916	1	'	'
Tha_8_7	subcortex	4.24383e-05	13.3335	5.44338	2.10279	8.80406	4.5839	1.77077	7.41394	0.00260996	0.00521992	*'	*'
Tha_8_8	subcortex	8.68262e-05	11.5088	4.69845	1.78149	7.62359	3.95659	1.5002	6.41986	0.00314079	0.0106796	*'	*'

### Sheet: CHRM5
Brain regions	Location	p	T	Cohen's D	Cohen's D lower	Cohen's D upper	Hedge's g	Hedge's g lower	Hedge's g upper	p_FDR	p_Bonferroni	Star_FDR	Star_Bonferroni
Amyg_2_1	subcortex	0.0295793	3.01518	1.23094	0.110585	2.29152	1.03658	0.0931246	1.9297	0.454782	1	'	'
Amyg_2_2	subcortex	0.0544049	2.50128	1.02114	-0.0177407	2.00065	0.85991	-0.0149396	1.68476	0.514754	1	'	'
BG_6_1	subcortex	0.657259	0.471323	0.192417	-0.62522	0.99181	0.162035	-0.526501	0.835209	0.996181	1	'	'
BG_6_2	subcortex	0.569136	0.608991	0.248619	-0.577061	1.05107	0.209364	-0.485946	0.885112	0.996181	1	'	'
BG_6_3	subcortex	0.00440118	4.91903	2.00819	0.53779	3.43142	1.69111	0.452875	2.88961	0.214935	0.541345	'	'
BG_6_4	subcortex	0.685581	0.42929	0.175257	-0.640178	0.974014	0.147585	-0.539097	0.820222	0.996181	1	'	'
BG_6_5	subcortex	0.486507	-0.750939	-0.30657	-1.11373	0.528702	-0.258164	-0.937877	0.445223	0.996181	1	'	'
BG_6_6	subcortex	0.733497	0.36008	0.147002	-0.665074	0.945013	0.123791	-0.560063	0.7958	0.996181	1	'	'
CG_7_1	cortex	0.534	-0.667534	-0.272519	-1.07672	0.556961	-0.22949	-0.906713	0.46902	0.996181	1	'	'
CG_7_2	cortex	0.787226	-0.284787	-0.116264	-0.91389	0.692541	-0.0979064	-0.769591	0.583192	0.996181	1	'	'
CG_7_3	cortex	0.973093	-0.03545	-0.0144724	-0.813971	0.786428	-0.0121873	-0.685449	0.662256	0.996181	1	'	'
CG_7_4	cortex	0.917794	0.108533	0.0443083	-0.758434	0.842761	0.0373123	-0.638681	0.709693	0.996181	1	'	'
CG_7_5	cortex	0.826873	-0.230452	-0.0940816	-0.891705	0.712613	-0.0792266	-0.75091	0.600095	0.996181	1	'	'
CG_7_6	cortex	0.975686	-0.0320318	-0.0130769	-0.812634	0.787748	-0.0110122	-0.684323	0.663366	0.996181	1	'	'
CG_7_7	cortex	0.577794	-0.594923	-0.242876	-1.04495	0.581925	-0.204527	-0.879955	0.490042	0.996181	1	'	'
FuG_3_1	cortex	0.944763	0.0728329	0.0297339	-0.772059	0.828646	0.0250391	-0.650155	0.697807	0.996181	1	'	'
FuG_3_2	cortex	0.906812	-0.123115	-0.0502616	-0.848555	0.752896	-0.0423255	-0.714572	0.634018	0.996181	1	'	'
FuG_3_3	cortex	0.936375	-0.0839219	-0.034261	-0.83302	0.767817	-0.0288514	-0.701491	0.646583	0.996181	1	'	'
Hipp_2_1	subcortex	0.0140414	3.69712	1.50934	0.270976	2.69075	1.27102	0.22819	2.2659	0.385119	1	'	'
Hipp_2_2	subcortex	0.0612488	2.4049	0.981796	-0.0426593	1.94728	0.826775	-0.0359236	1.63981	0.538115	1	'	'
IFG_6_1	cortex	0.682343	-0.434051	-0.1772	-0.976022	0.638478	-0.149221	-0.821913	0.537666	0.996181	1	'	'
IFG_6_2	cortex	0.617134	-0.532579	-0.217425	-1.01799	0.603635	-0.183094	-0.857259	0.508324	0.996181	1	'	'
IFG_6_3	cortex	0.734693	-0.358381	-0.146308	-0.944305	0.66569	-0.123207	-0.795204	0.560581	0.996181	1	'	'
IFG_6_4	cortex	0.776981	-0.298982	-0.122059	-0.919724	0.687332	-0.102787	-0.774504	0.578805	0.996181	1	'	'
IFG_6_5	cortex	0.763657	-0.317553	-0.12964	-0.927379	0.680538	-0.109171	-0.780951	0.573085	0.996181	1	'	'
IFG_6_6	cortex	0.874069	-0.166792	-0.0680927	-0.866006	0.736402	-0.0573412	-0.729268	0.620128	0.996181	1	'	'
INS_6_1	cortex	0.844726	0.206257	0.084204	-0.72162	0.8819	0.0709086	-0.60768	0.742653	0.996181	1	'	'
INS_6_2	cortex	0.932247	-0.0893833	-0.0364906	-0.835178	0.765731	-0.0307289	-0.703307	0.644826	0.996181	1	'	'
INS_6_3	cortex	0.908514	-0.120853	-0.0493379	-0.847655	0.753754	-0.0415477	-0.713814	0.63474	0.996181	1	'	'
INS_6_4	cortex	0.948086	0.0684426	0.0279416	-0.773741	0.826917	0.0235297	-0.651572	0.696351	0.996181	1	'	'
INS_6_5	cortex	0.786564	-0.285702	-0.116638	-0.914265	0.692204	-0.0982211	-0.769908	0.582909	0.996181	1	'	'
INS_6_6	cortex	0.855454	-0.191788	-0.0782973	-0.876059	0.727026	-0.0659345	-0.737734	0.612233	0.996181	1	'	'
IPL_6_1	cortex	0.407535	-0.903802	-0.368975	-1.18295	0.47803	-0.310716	-0.996169	0.402552	0.996181	1	'	'
IPL_6_2	cortex	0.716764	-0.384003	-0.156769	-0.954995	0.656431	-0.132016	-0.804206	0.552784	0.996181	1	'	'
IPL_6_3	cortex	0.792253	0.277846	0.11343	-0.695093	0.911043	0.09552	-0.585342	0.767194	0.996181	1	'	'
IPL_6_4	cortex	0.789468	-0.281689	-0.114999	-0.912619	0.693679	-0.0968414	-0.768521	0.584151	0.996181	1	'	'
IPL_6_5	cortex	0.808777	-0.255141	-0.104161	-0.901757	0.703466	-0.0877145	-0.759374	0.592393	0.996181	1	'	'
IPL_6_6	cortex	0.990106	0.0130328	0.00532064	-0.795096	0.805221	0.00448054	-0.669554	0.678081	0.996181	1	'	'
ITG_7_1	cortex	0.770909	-0.30743	-0.125508	-0.923203	0.684238	-0.105691	-0.777434	0.576201	0.996181	1	'	'
ITG_7_2	cortex	0.904511	0.126174	0.0515105	-0.751736	0.849772	0.0433773	-0.633041	0.715598	0.996181	1	'	'
ITG_7_3	cortex	0.398515	-0.922674	-0.37668	-1.19162	0.471872	-0.317204	-1.00347	0.397366	0.996181	1	'	'
ITG_7_4	cortex	0.77355	-0.303754	-0.124007	-0.921688	0.685584	-0.104427	-0.776158	0.577334	0.996181	1	'	'
ITG_7_5	cortex	0.814701	-0.247039	-0.100853	-0.898453	0.706463	-0.0849291	-0.756592	0.594916	0.996181	1	'	'
ITG_7_6	cortex	0.830518	-0.225499	-0.0920597	-0.889694	0.714453	-0.077524	-0.749216	0.601645	0.996181	1	'	'
ITG_7_7	cortex	0.717442	-0.383028	-0.156371	-0.954587	0.656782	-0.131681	-0.803863	0.55308	0.996181	1	'	'
LOcC_2_1	cortex	0.189933	-1.51611	-0.618947	-1.47753	0.288168	-0.521219	-1.24424	0.242668	0.996181	1	'	'
LOcC_2_2	cortex	0.491178	-0.74249	-0.30312	-1.10996	0.531545	-0.255259	-0.934699	0.447617	0.996181	1	'	'
LOcC_4_2	cortex	0.684178	0.431352	0.176099	-0.639442	0.974883	0.148294	-0.538477	0.820954	0.996181	1	'	'
LOcC_4_3	cortex	0.0178438	-3.47029	-1.41674	-2.55655	-0.21872	-1.19304	-2.15288	-0.184185	0.385119	1	'	'
LOcC_4_1	cortex	0.477181	-0.767983	-0.313528	-1.12136	0.522982	-0.264023	-0.944301	0.440406	0.996181	1	'	'
LOcC_4_4	cortex	0.475315	-0.771422	-0.314932	-1.1229	0.52183	-0.265206	-0.9456	0.439436	0.996181	1	'	'
MFG_7_1	cortex	0.833155	-0.221921	-0.090599	-0.888243	0.715784	-0.0762939	-0.747994	0.602765	0.996181	1	'	'
MFG_7_2	cortex	0.704661	-0.401466	-0.163898	-0.962309	0.650147	-0.138019	-0.810366	0.547492	0.996181	1	'	'
MFG_7_3	cortex	0.66179	-0.464536	-0.189646	-0.988927	0.627627	-0.159702	-0.832781	0.528528	0.996181	1	'	'
MFG_7_4	cortex	0.612018	-0.54055	-0.220679	-1.02142	0.600845	-0.185835	-0.860146	0.505975	0.996181	1	'	'
MFG_7_5	cortex	0.666076	-0.458137	-0.187034	-0.986213	0.629899	-0.157502	-0.830495	0.530441	0.996181	1	'	'
MFG_7_6	cortex	0.803541	-0.262317	-0.107091	-0.904688	0.700816	-0.0901816	-0.761842	0.590161	0.996181	1	'	'
MFG_7_7	cortex	0.369679	-0.985401	-0.402288	-1.22063	0.451552	-0.338769	-1.0279	0.380254	0.996181	1	'	'
MTG_4_1	cortex	0.205234	-1.45574	-0.594302	-1.44732	0.306036	-0.500465	-1.2188	0.257715	0.996181	1	'	'
MTG_4_2	cortex	0.432542	-0.853138	-0.348292	-1.15981	0.494668	-0.293298	-0.976682	0.416562	0.996181	1	'	'
MTG_4_3	cortex	0.680725	-0.436432	-0.178173	-0.977028	0.637628	-0.15004	-0.82276	0.53695	0.996181	1	'	'
MTG_4_4	cortex	0.730781	-0.363946	-0.14858	-0.946623	0.663675	-0.12512	-0.797156	0.558884	0.996181	1	'	'
MVOcC_5_1	cortex	0.0494327	-2.57999	-1.05328	-2.04453	-0.00239748	-0.88697	-1.72171	-0.00201893	0.506685	1	'	'
MVOcC_5_2	cortex	0.0393048	-2.7713	-1.13138	-2.15224	-0.05059	-0.952739	-1.81241	-0.0426021	0.483449	1	'	'
MVOcC_5_3	cortex	0.0201895	-3.35629	-1.3702	-2.4896	-0.192065	-1.15385	-2.09651	-0.161739	0.385119	1	'	'
MVOcC_5_4	cortex	0.393396	-0.933537	-0.381115	-1.19662	0.468336	-0.320939	-1.00768	0.394389	0.996181	1	'	'
MVOcC_5_5	cortex	0.267906	-1.24617	-0.508745	-1.34437	0.369444	-0.428417	-1.1321	0.311111	0.996181	1	'	'
OrG_6_1	cortex	0.418912	-0.880461	-0.359447	-1.17227	0.485676	-0.302692	-0.987171	0.40899	0.996181	1	'	'
OrG_6_2	cortex	0.496281	-0.733325	-0.299378	-1.10587	0.534634	-0.252108	-0.931257	0.450218	0.996181	1	'	'
OrG_6_3	cortex	0.629981	-0.512729	-0.209321	-1.00948	0.610602	-0.17627	-0.850086	0.514191	0.996181	1	'	'
OrG_6_4	cortex	0.311301	-1.12597	-0.459675	-1.28672	0.406829	-0.387095	-1.08355	0.342593	0.996181	1	'	'
OrG_6_5	cortex	0.0337632	2.9007	1.18421	0.0826152	2.22588	0.997226	0.0695707	1.87442	0.46143	1	'	'
OrG_6_6	cortex	0.651306	-0.480278	-0.196073	-0.99562	0.622048	-0.165114	-0.838417	0.52383	0.996181	1	'	'
PCL_2_1	cortex	0.896459	0.13689	0.0558851	-0.747679	0.854042	0.0470611	-0.629625	0.719194	0.996181	1	'	'
PCL_2_2	cortex	0.984634	0.0202411	0.00826341	-0.792305	0.80803	0.00695866	-0.667204	0.680447	0.996181	1	'	'
PCun_4_1	cortex	0.619739	-0.528534	-0.215773	-1.01626	0.605052	-0.181704	-0.855795	0.509518	0.996181	1	'	'
PCun_4_2	cortex	0.712064	-0.390767	-0.15953	-0.957825	0.653994	-0.134341	-0.80659	0.550732	0.996181	1	'	'
PCun_4_3	cortex	0.254831	-1.28582	-0.524936	-1.36362	0.357276	-0.442051	-1.14831	0.300864	0.996181	1	'	'
PCun_4_4	cortex	0.302561	-1.14893	-0.469049	-1.29765	0.399628	-0.394989	-1.09276	0.336529	0.996181	1	'	'
PSTS_2_1	cortex	0.862823	0.181876	0.0742507	-0.730739	0.872067	0.0625269	-0.615359	0.734372	0.996181	1	'	'
PSTS_2_2	cortex	0.730029	0.365019	0.149018	-0.663287	0.94707	0.125489	-0.558557	0.797533	0.996181	1	'	'
PhG_6_1	cortex	0.313234	1.12097	0.457634	-0.408402	1.28434	0.385376	-0.343917	1.08155	0.996181	1	'	'
PhG_6_2	cortex	0.304556	1.14364	0.466888	-0.401286	1.29513	0.393169	-0.337925	1.09063	0.996181	1	'	'
PhG_6_3	cortex	0.33568	1.06476	0.434685	-0.426169	1.25776	0.366051	-0.358879	1.05917	0.996181	1	'	'
PhG_6_4	cortex	0.159781	1.65036	0.673757	-0.249033	1.54556	0.567374	-0.209712	1.30153	0.996181	1	'	'
PhG_6_5	cortex	0.235984	1.34641	0.549669	-0.338842	1.39323	0.462879	-0.285341	1.17325	0.996181	1	'	'
PhG_6_6	cortex	0.562747	0.619459	0.252893	-0.573451	1.05564	0.212963	-0.482906	0.888958	0.996181	1	'	'
PoG_4_1	cortex	0.913594	0.114107	0.0465838	-0.756316	0.844973	0.0392285	-0.636897	0.711557	0.996181	1	'	'
PoG_4_2	cortex	0.941541	0.0770914	0.0314724	-0.770429	0.830325	0.0265031	-0.648782	0.699221	0.996181	1	'	'
PoG_4_3	cortex	0.996106	-0.0051296	-0.00209415	-0.802146	0.79816	-0.0017635	-0.675491	0.672135	0.996181	1	'	'
PoG_4_4	cortex	0.996181	0.00502974	0.00205338	-0.798199	0.802107	0.00172916	-0.672168	0.675458	0.996181	1	'	'
PrG_6_1	cortex	0.915602	-0.11144	-0.0454954	-0.843915	0.757329	-0.0383119	-0.710665	0.63775	0.996181	1	'	'
PrG_6_2	cortex	0.857166	-0.189483	-0.077356	-0.87513	0.727889	-0.0651419	-0.736951	0.612959	0.996181	1	'	'
PrG_6_3	cortex	0.852862	0.195278	0.0797221	-0.725721	0.877467	0.0671344	-0.611133	0.738919	0.996181	1	'	'
PrG_6_4	cortex	0.931327	0.0906019	0.0369881	-0.765266	0.835659	0.0311478	-0.644434	0.703713	0.996181	1	'	'
PrG_6_5	cortex	0.900365	-0.13169	-0.0537621	-0.851969	0.749647	-0.0452733	-0.717447	0.631282	0.996181	1	'	'
PrG_6_6	cortex	0.758748	-0.324427	-0.132447	-0.93022	0.67803	-0.111534	-0.783343	0.570973	0.996181	1	'	'
SFG_7_1	cortex	0.595063	-0.567252	-0.231579	-1.03295	0.591529	-0.195014	-0.86985	0.49813	0.996181	1	'	'
SFG_7_2	cortex	0.733146	-0.36058	-0.147206	-0.945221	0.664893	-0.123963	-0.795976	0.55991	0.996181	1	'	'
SFG_7_3	cortex	0.515043	-0.700185	-0.285849	-1.09114	0.545846	-0.240715	-0.918859	0.45966	0.996181	1	'	'
SFG_7_4	cortex	0.729246	-0.366134	-0.149474	-0.947535	0.662883	-0.125873	-0.797924	0.558217	0.996181	1	'	'
SFG_7_5	cortex	0.627554	-0.516461	-0.210844	-1.01108	0.60929	-0.177553	-0.851433	0.513086	0.996181	1	'	'
SFG_7_6	cortex	0.734272	-0.358978	-0.146552	-0.944554	0.665473	-0.123412	-0.795414	0.560399	0.996181	1	'	'
SFG_7_7	cortex	0.282316	-1.20444	-0.491712	-1.32424	0.382335	-0.414073	-1.11515	0.321966	0.996181	1	'	'
SPL_5_1	cortex	0.751453	-0.334675	-0.136631	-0.934462	0.674297	-0.115057	-0.786915	0.567829	0.996181	1	'	'
SPL_5_2	cortex	0.757123	-0.326706	-0.133377	-0.931162	0.677199	-0.112318	-0.784137	0.570273	0.996181	1	'	'
SPL_5_3	cortex	0.398309	-0.92311	-0.376858	-1.19182	0.47173	-0.317354	-1.00364	0.397246	0.996181	1	'	'
SPL_5_4	cortex	0.713349	-0.388916	-0.158774	-0.95705	0.654661	-0.133705	-0.805937	0.551294	0.996181	1	'	'
SPL_5_5	cortex	0.483103	-0.757131	-0.309098	-1.1165	0.526622	-0.260293	-0.940209	0.443471	0.996181	1	'	'
STG_6_1	cortex	0.57464	-0.600033	-0.244962	-1.04717	0.580157	-0.206284	-0.881827	0.488553	0.996181	1	'	'
STG_6_2	cortex	0.972101	0.0367571	0.015006	-0.785924	0.814482	0.0126367	-0.661831	0.685879	0.996181	1	'	'
STG_6_3	cortex	0.904201	-0.126586	-0.0516787	-0.849936	0.75158	-0.0435189	-0.715736	0.63291	0.996181	1	'	'
STG_6_4	cortex	0.393589	-0.933125	-0.380947	-1.19643	0.46847	-0.320797	-1.00752	0.394501	0.996181	1	'	'
STG_6_5	cortex	0.392384	-0.935697	-0.381997	-1.19762	0.467634	-0.321682	-1.00852	0.393797	0.996181	1	'	'
STG_6_6	cortex	0.508459	-0.711718	-0.290558	-1.09626	0.541936	-0.24468	-0.923165	0.456367	0.996181	1	'	'
Tha_8_1	subcortex	0.00341675	5.21758	2.13007	0.599955	3.61579	1.79374	0.505225	3.04487	0.214935	0.420261	'	'
Tha_8_2	subcortex	0.0436235	2.68376	1.09564	0.0286661	2.10277	0.922643	0.0241399	1.77075	0.48779	1	'	'
Tha_8_3	subcortex	0.192219	1.50679	0.615145	-0.290914	1.47285	0.518017	-0.24498	1.2403	0.996181	1	'	'
Tha_8_4	subcortex	0.0219173	3.28154	1.33968	0.174434	2.44589	1.12815	0.146892	2.0597	0.385119	1	'	'
Tha_8_5	subcortex	0.257453	1.27772	0.521629	-0.359755	1.35968	0.439266	-0.302952	1.14499	0.996181	1	'	'
Tha_8_6	subcortex	0.163666	1.63172	0.666149	-0.254417	1.53605	0.560967	-0.214246	1.29352	0.996181	1	'	'
Tha_8_7	subcortex	0.607243	0.548025	0.22373	-0.598232	1.02464	0.188405	-0.503774	0.862858	0.996181	1	'	'
Tha_8_8	subcortex	0.00524233	4.72006	1.92696	0.495781	3.30916	1.6227	0.417499	2.78666	0.214935	0.644806	'	'

### Sheet: DRD1
Brain regions	Location	p	T	Cohen's D	Cohen's D lower	Cohen's D upper	Hedge's g	Hedge's g lower	Hedge's g upper	p_FDR	p_Bonferroni	Star_FDR	Star_Bonferroni
Amyg_2_1	subcortex	0.121689	-1.8618	-0.760077	-1.65497	0.188992	-0.640065	-1.39366	0.159151	0.305464	1	'	'
Amyg_2_2	subcortex	0.328009	-1.08359	-0.442376	-1.26664	0.420195	-0.372527	-1.06665	0.353849	0.504313	1	'	'
BG_6_1	subcortex	0.000664629	7.50394	3.06347	1.05055	5.05338	2.57976	0.884675	4.25548	0.00880239	0.0817493	*'	'
BG_6_2	subcortex	0.173509	1.5864	0.647643	-0.267577	1.51301	0.545384	-0.225328	1.27411	0.34422	1	'	'
BG_6_3	subcortex	0.10963	1.94314	0.793282	-0.166384	1.69776	0.668027	-0.140113	1.42969	0.29314	1	'	'
BG_6_4	subcortex	0.00417811	4.97933	2.0328	0.550427	3.46857	1.71184	0.463517	2.9209	0.0367077	0.513907	*'	'
BG_6_5	subcortex	1.77072e-05	15.9368	6.50617	2.55458	10.4932	5.47888	2.15122	8.8364	0.000544495	0.00217798	*'	*'
BG_6_6	subcortex	0.373879	0.976022	0.398459	-0.454576	1.21628	0.335545	-0.382801	1.02423	0.509644	1	'	'
CG_7_1	cortex	0.799842	0.267397	0.109165	-0.698942	0.906765	0.091928	-0.588582	0.763591	0.826363	1	'	'
CG_7_2	cortex	0.651146	-0.480519	-0.196171	-0.995722	0.621963	-0.165197	-0.838503	0.523758	0.72154	1	'	'
CG_7_3	cortex	0.536753	0.662857	0.27061	-0.558558	1.07466	0.227882	-0.470365	0.904979	0.634813	1	'	'
CG_7_4	cortex	0.0142501	-3.68293	-1.50355	-2.68232	-0.267736	-1.26615	-2.2588	-0.225462	0.0973758	1	'	'
CG_7_5	cortex	0.0836205	-2.15589	-0.880137	-1.81138	0.108443	-0.741168	-1.52538	0.0913205	0.277255	1	'	'
CG_7_6	cortex	0.00695992	4.40949	1.80016	0.42919	3.11946	1.51593	0.361423	2.62692	0.0570713	0.85607	'	'
CG_7_7	cortex	0.0522811	2.5339	1.03446	-0.009373	2.0188	0.871123	-0.00789305	1.70004	0.238494	1	'	'
FuG_3_1	cortex	0.535259	-0.665392	-0.271645	-1.07578	0.557692	-0.228754	-0.905919	0.469635	0.634813	1	'	'
FuG_3_2	cortex	0.0649263	-2.35782	-0.962577	-1.92136	0.0549374	-0.810591	-1.61799	0.0462631	0.238494	1	'	'
FuG_3_3	cortex	0.821616	0.237606	0.0970023	-0.709958	0.894613	0.0816862	-0.597859	0.753358	0.835196	1	'	'
Hipp_2_1	subcortex	0.000715641	-7.3854	-3.01508	-4.97805	-1.02803	-2.53901	-4.19204	-0.865713	0.00880239	0.0880239	*'	'
Hipp_2_2	subcortex	0.0134593	-3.738	-1.52603	-2.71508	-0.28029	-1.28508	-2.28638	-0.236034	0.0973758	1	'	'
IFG_6_1	cortex	0.0693231	2.30518	0.941085	-0.0687537	1.8925	0.792492	-0.0578979	1.59369	0.238494	1	'	'
IFG_6_2	cortex	0.107128	1.96117	0.800643	-0.161408	1.70729	0.674225	-0.135922	1.43772	0.29314	1	'	'
IFG_6_3	cortex	0.269161	1.24245	0.50723	-0.370588	1.34257	0.427141	-0.312074	1.13059	0.447389	1	'	'
IFG_6_4	cortex	0.553292	0.63509	0.259274	-0.568073	1.06247	0.218336	-0.478377	0.894714	0.645645	1	'	'
IFG_6_5	cortex	0.106916	1.96272	0.801275	-0.160981	1.70811	0.674758	-0.135563	1.43841	0.29314	1	'	'
IFG_6_6	cortex	0.155773	1.67007	0.681803	-0.243356	1.55565	0.57415	-0.204932	1.31002	0.330346	1	'	'
INS_6_1	cortex	0.213668	1.42428	0.581461	-0.315415	1.43168	0.489652	-0.265613	1.20562	0.383676	1	'	'
INS_6_2	cortex	0.778883	0.296343	0.120981	-0.688299	0.918638	0.101879	-0.57962	0.773589	0.811886	1	'	'
INS_6_3	cortex	0.103387	1.98896	0.81199	-0.153761	1.72203	0.683781	-0.129483	1.45013	0.29314	1	'	'
INS_6_4	cortex	0.511682	0.70606	0.288248	-0.543853	1.09375	0.242735	-0.457982	0.921051	0.629368	1	'	'
INS_6_5	cortex	0.201273	1.47094	0.600507	-0.301522	1.4549	0.50569	-0.253913	1.22518	0.369502	1	'	'
INS_6_6	cortex	0.221471	1.39622	0.570003	-0.323824	1.41777	0.480002	-0.272694	1.19392	0.383676	1	'	'
IPL_6_1	cortex	0.677473	0.44123	0.180131	-0.635917	0.979055	0.15169	-0.535509	0.824467	0.723032	1	'	'
IPL_6_2	cortex	0.21552	1.41754	0.578706	-0.317433	1.42833	0.487332	-0.267312	1.2028	0.383676	1	'	'
IPL_6_3	cortex	0.131558	1.80118	0.735327	-0.206016	1.62333	0.619223	-0.173487	1.36701	0.308772	1	'	'
IPL_6_4	cortex	0.109285	1.9456	0.794286	-0.165705	1.69906	0.668872	-0.139541	1.43079	0.29314	1	'	'
IPL_6_5	cortex	0.453817	0.811775	0.331406	-0.508366	1.14106	0.279079	-0.428097	0.960894	0.582668	1	'	'
IPL_6_6	cortex	0.0889483	2.1071	0.86022	-0.121582	1.78512	0.724396	-0.102385	1.50326	0.280529	1	'	'
ITG_7_1	cortex	0.619309	0.529202	0.216046	-0.604818	1.01654	0.181933	-0.509321	0.856037	0.6925	1	'	'
ITG_7_2	cortex	0.200147	1.47531	0.602293	-0.300224	1.45709	0.507194	-0.25282	1.22702	0.369502	1	'	'
ITG_7_3	cortex	0.346535	1.03872	0.424054	-0.434459	1.24552	0.357098	-0.36586	1.04886	0.506418	1	'	'
ITG_7_4	cortex	0.571483	0.605165	0.247058	-0.578383	1.0494	0.208049	-0.487059	0.883709	0.656938	1	'	'
ITG_7_5	cortex	0.119363	1.87682	0.76621	-0.184796	1.66285	0.645229	-0.155618	1.40029	0.305464	1	'	'
ITG_7_6	cortex	0.529384	0.675411	0.275735	-0.554273	1.08019	0.232198	-0.466756	0.909637	0.634813	1	'	'
ITG_7_7	cortex	0.969634	-0.0400099	-0.016334	-0.815755	0.78467	-0.0137549	-0.686952	0.660775	0.977581	1	'	'
LOcC_2_1	cortex	0.687992	0.425753	0.173813	-0.641442	0.972522	0.146369	-0.540162	0.818966	0.723274	1	'	'
LOcC_2_2	cortex	0.298176	1.16067	0.473841	-0.395958	1.30325	0.399024	-0.333438	1.09748	0.4702	1	'	'
LOcC_4_2	cortex	0.18579	1.53326	0.62595	-0.283122	1.48616	0.527116	-0.238419	1.2515	0.357066	1	'	'
LOcC_4_3	cortex	0.133048	-1.79243	-0.731756	-1.61878	0.208485	-0.616216	-1.36319	0.175566	0.308772	1	'	'
LOcC_4_1	cortex	0.991569	-0.0111052	-0.00453369	-0.804471	0.795843	-0.00381785	-0.677449	0.670183	0.991569	1	'	'
LOcC_4_4	cortex	0.306344	-1.13892	-0.464962	-1.29288	0.402764	-0.391547	-1.08874	0.33917	0.476967	1	'	'
MFG_7_1	cortex	0.107894	1.9556	0.798371	-0.162942	1.70435	0.672313	-0.137214	1.43524	0.29314	1	'	'
MFG_7_2	cortex	0.241733	1.32747	0.541936	-0.344585	1.38395	0.456367	-0.290177	1.16543	0.412961	1	'	'
MFG_7_3	cortex	0.407276	0.904339	0.369195	-0.477854	1.1832	0.310901	-0.402404	0.996377	0.538023	1	'	'
MFG_7_4	cortex	0.14911	1.70398	0.695647	-0.233628	1.57305	0.585808	-0.196739	1.32468	0.325888	1	'	'
MFG_7_5	cortex	0.411172	0.896285	0.365907	-0.480489	1.17951	0.308132	-0.404622	0.993268	0.538023	1	'	'
MFG_7_6	cortex	0.613232	0.538655	0.219905	-0.601508	1.02061	0.185183	-0.506533	0.859459	0.691996	1	'	'
MFG_7_7	cortex	0.583651	0.585481	0.239022	-0.585196	1.04085	0.201282	-0.492797	0.876502	0.664714	1	'	'
MTG_4_1	cortex	0.556409	-0.629917	-0.257163	-1.06021	0.569851	-0.216558	-0.892808	0.479874	0.645645	1	'	'
MTG_4_2	cortex	0.352422	1.02488	0.418405	-0.43888	1.23904	0.352341	-0.369583	1.04341	0.506418	1	'	'
MTG_4_3	cortex	0.457496	0.80477	0.328546	-0.510696	1.1379	0.27667	-0.43006	0.958232	0.582668	1	'	'
MTG_4_4	cortex	0.373481	0.976906	0.39882	-0.45429	1.21669	0.335849	-0.38256	1.02458	0.509644	1	'	'
MVOcC_5_1	cortex	0.0638765	-2.37096	-0.967941	-1.92859	0.0515034	-0.815108	-1.62407	0.0433713	0.238494	1	'	'
MVOcC_5_2	cortex	0.397709	-0.924376	-0.377375	-1.1924	0.471317	-0.317789	-1.00413	0.396899	0.53172	1	'	'
MVOcC_5_3	cortex	0.130071	-1.81001	-0.738933	-1.62793	0.203526	-0.622259	-1.37089	0.17139	0.308772	1	'	'
MVOcC_5_4	cortex	0.018369	-3.44335	-1.40574	-2.54069	-0.212444	-1.18378	-2.13953	-0.1789	0.118915	1	'	'
MVOcC_5_5	cortex	0.806208	0.25866	0.105598	-0.702166	0.903194	0.0889243	-0.591298	0.760584	0.826363	1	'	'
OrG_6_1	cortex	0.151021	1.6941	0.691613	-0.236458	1.56797	0.582411	-0.199122	1.3204	0.325888	1	'	'
OrG_6_2	cortex	0.471137	0.779158	0.31809	-0.519241	1.12637	0.267865	-0.437255	0.948524	0.591325	1	'	'
OrG_6_3	cortex	0.176483	1.5732	0.642256	-0.271426	1.50632	0.540847	-0.228569	1.26848	0.344562	1	'	'
OrG_6_4	cortex	0.534814	0.666149	0.271954	-0.557434	1.07611	0.229014	-0.469418	0.9062	0.634813	1	'	'
OrG_6_5	cortex	0.0357709	2.85126	1.16402	0.0704318	2.19767	0.980229	0.059311	1.85067	0.183326	1	'	'
OrG_6_6	cortex	0.347608	1.03618	0.423019	-0.435268	1.24434	0.356226	-0.366542	1.04786	0.506418	1	'	'
PCL_2_1	cortex	0.0856559	2.13687	0.872374	-0.113554	1.80113	0.73463	-0.0956247	1.51674	0.277255	1	'	'
PCL_2_2	cortex	0.0574068	2.45747	1.00326	-0.0290314	1.97634	0.844849	-0.0244475	1.66428	0.238494	1	'	'
PCun_4_1	cortex	0.113796	1.91403	0.7814	-0.174444	1.68241	0.658021	-0.1469	1.41676	0.297807	1	'	'
PCun_4_2	cortex	0.0656988	2.3483	0.958689	-0.0574298	1.91613	0.807317	-0.048362	1.61359	0.238494	1	'	'
PCun_4_3	cortex	0.291944	1.17762	0.48076	-0.390671	1.31136	0.404851	-0.328986	1.1043	0.466352	1	'	'
PCun_4_4	cortex	0.0311323	2.97069	1.21278	0.0997548	2.26596	1.02129	0.0840041	1.90818	0.16649	1	'	'
PSTS_2_1	cortex	0.13233	1.79663	0.733472	-0.207298	1.62097	0.61766	-0.174567	1.36502	0.308772	1	'	'
PSTS_2_2	cortex	0.0669336	2.33333	0.952576	-0.0613549	1.90792	0.80217	-0.0516673	1.60667	0.238494	1	'	'
PhG_6_1	cortex	0.339994	-1.05432	-0.430425	-1.25285	0.429486	-0.362463	-1.05503	0.361673	0.506418	1	'	'
PhG_6_2	cortex	0.00270675	-5.50385	-2.24694	-3.79352	-0.658675	-1.89216	-3.19455	-0.554674	0.0277442	0.332931	*'	'
PhG_6_3	cortex	0.09844	-2.02738	-0.827673	-1.74246	0.14324	-0.696988	-1.46733	0.120623	0.29314	1	'	'
PhG_6_4	cortex	0.00299028	-5.38002	-2.19639	-3.71654	-0.633377	-1.84959	-3.12972	-0.53337	0.0282926	0.367804	*'	'
PhG_6_5	cortex	0.273398	-1.23003	-0.502159	-1.33657	0.374418	-0.422871	-1.12553	0.315299	0.448372	1	'	'
PhG_6_6	cortex	0.0100939	-4.02269	-1.64226	-2.88545	-0.344316	-1.38295	-2.42985	-0.28995	0.077597	1	'	'
PoG_4_1	cortex	0.166923	1.61643	0.659906	-0.258846	1.52826	0.55571	-0.217976	1.28696	0.336583	1	'	'
PoG_4_2	cortex	0.482248	0.758692	0.309735	-0.526098	1.1172	0.260829	-0.44303	0.940797	0.599157	1	'	'
PoG_4_3	cortex	0.0680024	2.3206	0.947382	-0.0646958	1.90095	0.797796	-0.0544807	1.6008	0.238494	1	'	'
PoG_4_4	cortex	0.0235806	3.21562	1.31277	0.158785	2.40749	1.10549	0.133714	2.02736	0.138115	1	'	'
PrG_6_1	cortex	0.195762	1.49257	0.60934	-0.295114	1.46573	0.513128	-0.248517	1.2343	0.369502	1	'	'
PrG_6_2	cortex	0.165803	1.62166	0.66204	-0.257332	1.53092	0.557507	-0.2167	1.2892	0.336583	1	'	'
PrG_6_3	cortex	0.0195402	3.38628	1.38244	0.199103	2.50718	1.16416	0.167665	2.11131	0.120172	1	'	'
PrG_6_4	cortex	0.0252599	3.15418	1.28769	0.144112	2.37181	1.08437	0.121357	1.99731	0.141226	1	'	'
PrG_6_5	cortex	0.340134	1.05399	0.430288	-0.429593	1.25269	0.362348	-0.361762	1.0549	0.506418	1	'	'
PrG_6_6	cortex	0.361077	1.00488	0.410242	-0.445287	1.2297	0.345467	-0.374979	1.03554	0.509644	1	'	'
SFG_7_1	cortex	0.667372	-0.456208	-0.186246	-0.985395	0.630585	-0.156839	-0.829806	0.531019	0.723032	1	'	'
SFG_7_2	cortex	0.666122	0.458069	0.187006	-0.629923	0.986184	0.157479	-0.530462	0.83047	0.723032	1	'	'
SFG_7_3	cortex	0.375779	0.971807	0.396739	-0.455936	1.21432	0.334096	-0.383946	1.02259	0.509644	1	'	'
SFG_7_4	cortex	0.681884	0.434726	0.177476	-0.638237	0.976307	0.149454	-0.537462	0.822154	0.723032	1	'	'
SFG_7_5	cortex	0.218978	1.40508	0.573623	-0.321163	1.42216	0.483051	-0.270453	1.19761	0.383676	1	'	'
SFG_7_6	cortex	0.459502	0.800968	0.326994	-0.511962	1.13619	0.275363	-0.431126	0.956788	0.582668	1	'	'
SFG_7_7	cortex	0.354081	1.02102	0.416828	-0.440116	1.23724	0.351013	-0.370624	1.04188	0.506418	1	'	'
SPL_5_1	cortex	0.0612011	2.40553	0.982053	-0.0424952	1.94763	0.826992	-0.0357854	1.64011	0.238494	1	'	'
SPL_5_2	cortex	0.143208	1.73531	0.708436	-0.224685	1.5892	0.596578	-0.189208	1.33827	0.320266	1	'	'
SPL_5_3	cortex	0.0606364	2.41303	0.985117	-0.0405444	1.95177	0.829573	-0.0341427	1.64359	0.238494	1	'	'
SPL_5_4	cortex	0.0376435	2.80785	1.1463	0.0596815	2.17298	0.965305	0.0502581	1.82987	0.185206	1	'	'
SPL_5_5	cortex	0.0698031	2.29965	0.938828	-0.07021	1.88948	0.790592	-0.0591242	1.59114	0.238494	1	'	'
STG_6_1	cortex	0.680681	0.436497	0.178199	-0.637605	0.977055	0.150062	-0.53693	0.822783	0.723032	1	'	'
STG_6_2	cortex	0.136456	1.77279	0.723739	-0.214038	1.60859	0.609465	-0.180243	1.3546	0.310816	1	'	'
STG_6_3	cortex	0.164918	1.62581	0.663734	-0.256129	1.53304	0.558934	-0.215688	1.29098	0.336583	1	'	'
STG_6_4	cortex	0.377053	0.968991	0.395589	-0.456846	1.21301	0.333128	-0.384712	1.02149	0.509644	1	'	'
STG_6_5	cortex	0.291202	1.17966	0.481593	-0.390036	1.31234	0.405552	-0.328452	1.10513	0.466352	1	'	'
STG_6_6	cortex	0.259879	1.2703	0.518598	-0.36203	1.35607	0.436714	-0.304867	1.14195	0.437878	1	'	'
Tha_8_1	subcortex	8.94017e-05	-11.4395	-4.67017	-7.57886	-1.7692	-3.93278	-6.3822	-1.48985	0.00157092	0.0109964	*'	*'
Tha_8_2	subcortex	0.0011878	-6.61516	-2.70063	-4.49032	-0.879802	-2.27421	-3.78133	-0.740886	0.0132818	0.1461	*'	'
Tha_8_3	subcortex	2.30635e-06	-24.07	-9.82654	-15.789	-3.94104	-8.27498	-13.296	-3.31877	0.000141841	0.000283681	*'	*'
Tha_8_4	subcortex	3.10017e-05	-14.2179	-5.80442	-9.37734	-2.25698	-4.88793	-7.8967	-1.90061	0.00064485	0.00381321	*'	*'
Tha_8_5	subcortex	5.8834e-06	-19.9253	-8.13448	-13.0879	-3.23774	-6.85009	-11.0214	-2.72652	0.000241219	0.000723658	*'	*'
Tha_8_6	subcortex	9.87691e-07	-28.5495	-11.6553	-18.7114	-4.69685	-9.81497	-15.757	-3.95525	0.000121486	0.000121486	*'	*'
Tha_8_7	subcortex	0.000213032	-9.5506	-3.89902	-6.36201	-1.42999	-3.28338	-5.35749	-1.2042	0.00327536	0.0262029	*'	*'
Tha_8_8	subcortex	3.14561e-05	-14.1757	-5.78719	-9.34997	-2.24964	-4.87342	-7.87366	-1.89443	0.00064485	0.0038691	*'	*'

### Sheet: DRD2
Brain regions	Location	p	T	Cohen's D	Cohen's D lower	Cohen's D upper	Hedge's g	Hedge's g lower	Hedge's g upper	p_FDR	p_Bonferroni	Star_FDR	Star_Bonferroni
Amyg_2_1	subcortex	0.00710713	4.3871	1.79103	0.42434	3.10585	1.50823	0.357339	2.61545	0.0128555	0.874177	*'	'
Amyg_2_2	subcortex	0.0055887	4.64869	1.89782	0.480592	3.26544	1.59817	0.404709	2.74985	0.0109113	0.68741	*'	'
BG_6_1	subcortex	6.89274e-06	19.2974	7.87814	3.1307	12.6791	6.63422	2.63638	10.6771	0.000119644	0.000847807	*'	*'
BG_6_2	subcortex	2.13914e-06	24.4377	9.97666	4.00323	16.0288	8.4014	3.37114	13.498	0.000119644	0.000263115	*'	*'
BG_6_3	subcortex	3.64688e-06	21.9459	8.95938	3.58123	14.4043	7.54474	3.01577	12.1299	0.000119644	0.000448567	*'	*'
BG_6_4	subcortex	1.47227e-05	16.546	6.75489	2.6595	10.8891	5.68833	2.23958	9.16979	0.000181089	0.00181089	*'	*'
BG_6_5	subcortex	7.03491e-06	19.2179	7.84567	3.11713	12.6273	6.60688	2.62495	10.6335	0.000119644	0.000865294	*'	*'
BG_6_6	subcortex	2.9862e-05	14.327	5.84898	2.27596	9.44814	4.92546	1.91659	7.95633	0.000333911	0.00367303	*'	*'
CG_7_1	cortex	0.0397979	-2.76078	-1.12708	-2.14628	-0.0479668	-0.949123	-1.80739	-0.0403931	0.0569203	1	'	'
CG_7_2	cortex	0.971715	0.0372665	0.015214	-0.785728	0.814681	0.0128118	-0.661665	0.686047	0.971715	1	'	'
CG_7_3	cortex	0.0476407	-2.61051	-1.06573	-2.06161	-0.0101549	-0.89746	-1.73609	-0.00855148	0.0658405	1	'	'
CG_7_4	cortex	0.196335	-1.4903	-0.608411	-1.46459	0.295786	-0.512346	-1.23334	0.249083	0.232203	1	'	'
CG_7_5	cortex	0.138184	-1.76302	-0.719751	-1.60353	0.216807	-0.606106	-1.35034	0.182574	0.169966	1	'	'
CG_7_6	cortex	0.268134	-1.24549	-0.50847	-1.34404	0.369652	-0.428185	-1.13182	0.311286	0.294469	1	'	'
CG_7_7	cortex	0.247836	-1.30781	-0.533912	-1.37434	0.350564	-0.44961	-1.15734	0.295212	0.277126	1	'	'
FuG_3_1	cortex	0.896786	-0.136454	-0.0557071	-0.853868	0.747844	-0.0469112	-0.719047	0.629763	0.904137	1	'	'
FuG_3_2	cortex	0.0037581	-5.1038	-2.08362	-3.5454	-0.576379	-1.75462	-2.9856	-0.485372	0.00810958	0.462246	*'	'
FuG_3_3	cortex	0.0292414	-3.02521	-1.23504	-2.29729	-0.11302	-1.04003	-1.93456	-0.0951746	0.0433336	1	*'	'
Hipp_2_1	subcortex	0.0430001	2.69579	1.10055	0.0316917	2.10955	0.926779	0.0266877	1.77646	0.0601024	1	'	'
Hipp_2_2	subcortex	0.00181564	6.02237	2.45862	0.76308	4.11743	2.07042	0.642594	3.46731	0.00519357	0.223323	*'	'
IFG_6_1	cortex	0.0423942	-2.70767	-1.1054	-2.11625	-0.0346753	-0.930863	-1.78211	-0.0292003	0.0599366	1	'	'
IFG_6_2	cortex	0.00667904	-4.45375	-1.81824	-3.14641	-0.438761	-1.53115	-2.64961	-0.369483	0.0124473	0.821522	*'	'
IFG_6_3	cortex	0.00838843	-4.21245	-1.71973	-2.99992	-0.386242	-1.44819	-2.52625	-0.325256	0.0149533	1	*'	'
IFG_6_4	cortex	0.0548556	-2.49454	-1.01839	-1.9969	0.0194748	-0.857592	-1.6816	0.0163999	0.0741455	1	'	'
IFG_6_5	cortex	0.255475	1.28383	0.52412	-0.357887	1.36264	0.441364	-0.301379	1.14749	0.283094	1	'	'
IFG_6_6	cortex	0.113327	-1.91725	-0.782714	-1.6841	0.173551	-0.659128	-1.41819	0.146148	0.140801	1	'	'
INS_6_1	cortex	0.0886761	2.10952	0.861207	-0.120929	1.78642	0.725227	-0.101835	1.50435	0.113616	1	'	'
INS_6_2	cortex	0.092164	2.07913	0.848801	-0.129154	1.77011	0.714779	-0.108762	1.49062	0.116868	1	'	'
INS_6_3	cortex	0.00210543	5.82583	2.37838	0.723782	3.99438	2.00285	0.609501	3.36369	0.00588563	0.258968	*'	'
INS_6_4	cortex	0.055734	2.48157	1.01309	-0.0228142	1.9897	0.853133	-0.0192119	1.67554	0.074514	1	'	'
INS_6_5	cortex	0.325704	1.08933	0.444716	-0.418382	1.26935	0.374498	-0.352321	1.06893	0.352159	1	'	'
INS_6_6	cortex	0.0193915	3.39331	1.38531	0.20075	2.5113	1.16658	0.169052	2.11478	0.0301918	1	*'	'
IPL_6_1	cortex	0.0032696	-5.27081	-2.1518	-3.64877	-0.610936	-1.81204	-3.07265	-0.514472	0.00754316	0.402161	*'	'
IPL_6_2	cortex	0.0623692	-2.39024	-0.975811	-1.9392	0.0464749	-0.821736	-1.63301	0.0391367	0.0816108	1	'	'
IPL_6_3	cortex	0.00699535	-4.40405	-1.79795	-3.11616	-0.428012	-1.51406	-2.62413	-0.360431	0.0128422	0.860428	*'	'
IPL_6_4	cortex	0.0228842	-3.24256	-1.32377	-2.42317	-0.165193	-1.11475	-2.04056	-0.13911	0.0349448	1	*'	'
IPL_6_5	cortex	0.00947151	-4.08734	-1.66865	-2.92437	-0.358664	-1.40518	-2.46263	-0.302032	0.0166428	1	*'	'
IPL_6_6	cortex	0.0191374	-3.40546	-1.39027	-2.51843	-0.203594	-1.17076	-2.12078	-0.171447	0.0301782	1	*'	'
ITG_7_1	cortex	0.830847	-0.225052	-0.0918773	-0.889513	0.714619	-0.0773703	-0.749064	0.601785	0.851618	1	'	'
ITG_7_2	cortex	0.0565088	-2.47031	-1.0085	-1.98345	0.0257164	-0.849263	-1.67028	0.0216559	0.0747374	1	'	'
ITG_7_3	cortex	0.204381	-1.45899	-0.595629	-1.44894	0.30507	-0.501583	-1.22016	0.256901	0.237159	1	'	'
ITG_7_4	cortex	0.326392	-1.08761	-0.444016	-1.26854	0.418923	-0.373909	-1.06824	0.352778	0.352159	1	'	'
ITG_7_5	cortex	0.00485049	-4.80774	-1.96275	-3.36296	-0.514351	-1.65284	-2.83197	-0.433137	0.0099435	0.59661	*'	'
ITG_7_6	cortex	0.0255603	-3.14368	-1.2834	-2.36572	-0.141595	-1.08076	-1.99218	-0.119238	0.0383404	1	*'	'
ITG_7_7	cortex	0.0372426	-2.81694	-1.15001	-2.17814	-0.0619366	-0.96843	-1.83422	-0.0521571	0.0538922	1	'	'
LOcC_2_1	cortex	0.000164216	-10.0841	-4.11681	-6.70502	-1.52663	-3.46679	-5.64633	-1.28559	0.00106308	0.0201986	*'	*'
LOcC_2_2	cortex	0.00331163	-5.25532	-2.14548	-3.63917	-0.607745	-1.80672	-3.06457	-0.511785	0.00754316	0.407331	*'	'
LOcC_4_2	cortex	0.000658819	-7.51812	-3.06926	-5.06239	-1.05324	-2.58464	-4.26307	-0.886939	0.00269453	0.0810348	*'	'
LOcC_4_3	cortex	0.00010303	-11.1089	-4.53519	-7.36544	-1.71037	-3.81911	-6.20247	-1.44032	0.000870494	0.0126726	*'	*'
LOcC_4_1	cortex	0.000437273	-8.20665	-3.35035	-5.50113	-1.18267	-2.82135	-4.63253	-0.995931	0.00233846	0.0537845	*'	'
LOcC_4_4	cortex	0.000497218	-7.98515	-3.25993	-5.35979	-1.14126	-2.7452	-4.51351	-0.961064	0.00244631	0.0611578	*'	'
MFG_7_1	cortex	0.00528065	-4.7119	-1.92363	-3.30416	-0.494047	-1.6199	-2.78245	-0.416039	0.0106479	0.64952	*'	'
MFG_7_2	cortex	0.00119908	-6.60146	-2.69504	-4.48168	-0.877134	-2.2695	-3.77405	-0.738639	0.00387259	0.147486	*'	'
MFG_7_3	cortex	0.00648159	-4.48618	-1.83148	-3.16617	-0.445756	-1.5423	-2.66625	-0.375374	0.0122652	0.797235	*'	'
MFG_7_4	cortex	0.00450213	-4.89291	-1.99752	-3.41533	-0.532301	-1.68212	-2.87607	-0.448253	0.0093858	0.553762	*'	'
MFG_7_5	cortex	0.000115528	-10.8486	-4.42893	-7.19753	-1.66392	-3.72962	-6.06108	-1.40119	0.000870494	0.0142099	*'	*'
MFG_7_6	cortex	0.0015537	-6.2348	-2.54535	-4.25077	-0.805206	-2.14345	-3.5796	-0.678068	0.0046611	0.191105	*'	'
MFG_7_7	cortex	0.00171087	-6.10271	-2.49142	-4.16783	-0.779054	-2.09804	-3.50975	-0.656046	0.0050104	0.210437	*'	'
MTG_4_1	cortex	0.000385762	-8.42795	-3.4407	-5.64251	-1.22383	-2.89743	-4.75159	-1.0306	0.00215676	0.0474487	*'	*'
MTG_4_2	cortex	0.0130937	-3.76473	-1.53694	-2.731	-0.286361	-1.29427	-2.29979	-0.241146	0.0214737	1	*'	'
MTG_4_3	cortex	0.000701016	-7.41834	-3.02852	-4.99897	-1.0343	-2.55034	-4.20966	-0.870987	0.00269453	0.0862249	*'	'
MTG_4_4	cortex	0.0883855	-2.11211	-0.862264	-1.78781	0.12023	-0.726117	-1.50552	0.101246	0.113616	1	'	'
MVOcC_5_1	cortex	0.00303898	-5.36014	-2.18827	-3.70419	-0.629301	-1.84275	-3.11932	-0.529937	0.00754316	0.373794	*'	'
MVOcC_5_2	cortex	0.000271764	-9.07489	-3.70481	-6.05672	-1.34314	-3.11984	-5.10039	-1.13107	0.00167135	0.033427	*'	*'
MVOcC_5_3	cortex	0.000545056	-7.83001	-3.19659	-5.2609	-1.11214	-2.69186	-4.43023	-0.936535	0.00257853	0.0670419	*'	'
MVOcC_5_4	cortex	0.0103293	-3.99942	-1.63276	-2.87146	-0.339136	-1.37495	-2.41808	-0.285588	0.0176842	1	*'	'
MVOcC_5_5	cortex	0.00111938	-6.70172	-2.73596	-4.54497	-0.89664	-2.30397	-3.82734	-0.755065	0.00387259	0.137683	*'	'
OrG_6_1	cortex	0.000495769	-7.99013	-3.26196	-5.36296	-1.1422	-2.74691	-4.51618	-0.961849	0.00244631	0.0609796	*'	'
OrG_6_2	cortex	0.0146185	-3.65845	-1.49356	-2.66779	-0.262139	-1.25773	-2.24656	-0.220749	0.0236589	1	*'	'
OrG_6_3	cortex	0.000723918	-7.36712	-3.00761	-4.96644	-1.02455	-2.53273	-4.18226	-0.862782	0.00269824	0.0890419	*'	'
OrG_6_4	cortex	0.000111229	-10.9342	-4.46386	-7.25271	-1.67921	-3.75904	-6.10755	-1.41407	0.000870494	0.0136812	*'	*'
OrG_6_5	cortex	0.00556542	4.65333	1.89971	0.48158	3.26828	1.59976	0.405541	2.75223	0.0109113	0.684546	*'	'
OrG_6_6	cortex	0.201874	-1.46861	-0.599558	-1.45374	0.302212	-0.504891	-1.22421	0.254494	0.236482	1	'	'
PCL_2_1	cortex	0.00301846	-5.36847	-2.19167	-3.70936	-0.631009	-1.84562	-3.12368	-0.531376	0.00754316	0.371271	*'	'
PCL_2_2	cortex	0.0149048	-3.63992	-1.48599	-2.65679	-0.257892	-1.25136	-2.2373	-0.217172	0.023809	1	*'	'
PCun_4_1	cortex	0.00330788	-5.2567	-2.14604	-3.64002	-0.608028	-1.80719	-3.06528	-0.512023	0.00754316	0.406869	*'	'
PCun_4_2	cortex	0.00115764	-6.65257	-2.7159	-4.51393	-0.887085	-2.28707	-3.80121	-0.747019	0.00387259	0.14239	*'	'
PCun_4_3	cortex	0.00278671	-5.46745	-2.23208	-3.77087	-0.651253	-1.87964	-3.17547	-0.548423	0.00729287	0.342765	*'	'
PCun_4_4	cortex	0.00398496	-5.03466	-2.05539	-3.5027	-0.561985	-1.73086	-2.94964	-0.473251	0.00845087	0.490151	*'	'
PSTS_2_1	cortex	0.0515642	-2.54523	-1.03909	-2.02512	0.00647197	-0.875021	-1.70536	0.00545008	0.070471	1	'	'
PSTS_2_2	cortex	0.234928	-1.34994	-0.551109	-1.39497	0.337774	-0.464092	-1.17471	0.284441	0.266218	1	'	'
PhG_6_1	cortex	0.809994	0.253474	0.103481	-0.704082	0.901077	0.0871415	-0.592911	0.758802	0.837221	1	'	'
PhG_6_2	cortex	0.33843	-1.05809	-0.431964	-1.25462	0.428287	-0.36376	-1.05653	0.360663	0.358853	1	'	'
PhG_6_3	cortex	0.765167	0.315443	0.128779	-0.681309	0.926508	0.108445	-0.573734	0.780217	0.797589	1	'	'
PhG_6_4	cortex	0.333673	-1.06965	-0.436683	-1.26006	0.424615	-0.367733	-1.06111	0.357571	0.356885	1	'	'
PhG_6_5	cortex	0.141765	1.74317	0.711646	-0.222447	1.59326	0.599281	-0.187324	1.34169	0.170952	1	'	'
PhG_6_6	cortex	0.21274	-1.42769	-0.58285	-1.43337	0.314398	-0.490821	-1.20705	0.264756	0.244552	1	'	'
PoG_4_1	cortex	0.00338157	-5.23006	-2.13516	-3.62352	-0.602532	-1.79803	-3.05138	-0.507395	0.00756243	0.415934	*'	'
PoG_4_2	cortex	0.000691209	-7.44088	-3.03773	-5.0133	-1.03858	-2.55809	-4.22173	-0.874595	0.00269453	0.0850187	*'	'
PoG_4_3	cortex	0.00634847	-4.5087	-1.84067	-3.17991	-0.450605	-1.55004	-2.67781	-0.379457	0.012201	0.780862	*'	'
PoG_4_4	cortex	0.00349775	-5.18941	-2.11857	-3.59835	-0.594132	-1.78406	-3.03019	-0.500322	0.00768255	0.430223	*'	'
PrG_6_1	cortex	0.00315825	-5.31299	-2.16902	-3.67493	-0.619617	-1.82654	-3.09468	-0.521783	0.00754316	0.388464	*'	'
PrG_6_2	cortex	0.00120895	-6.5896	-2.69019	-4.4742	-0.87482	-2.26542	-3.76774	-0.736691	0.00387259	0.1487	*'	'
PrG_6_3	cortex	0.00315063	-5.31594	-2.17022	-3.67676	-0.620223	-1.82755	-3.09622	-0.522293	0.00754316	0.387528	*'	'
PrG_6_4	cortex	0.0111977	-3.9186	-1.59976	-2.82296	-0.32107	-1.34717	-2.37723	-0.270375	0.0188673	1	*'	'
PrG_6_5	cortex	0.0124714	-3.81225	-1.55634	-2.75934	-0.297126	-1.31061	-2.32366	-0.250211	0.0207294	1	*'	'
PrG_6_6	cortex	0.00133953	-6.44261	-2.63018	-4.38153	-0.846088	-2.21489	-3.68971	-0.712496	0.00411905	0.164762	*'	'
SFG_7_1	cortex	0.0363264	-2.83812	-1.15866	-2.19019	-0.0671838	-0.975713	-1.84437	-0.0565759	0.0531923	1	'	'
SFG_7_2	cortex	0.000374162	-8.48265	-3.46303	-5.67749	-1.23398	-2.91623	-4.78104	-1.03914	0.00215676	0.0460219	*'	*'
SFG_7_3	cortex	0.000662835	-7.5083	-3.06525	-5.05615	-1.05138	-2.58126	-4.25781	-0.885372	0.00269453	0.0815287	*'	'
SFG_7_4	cortex	0.000120312	-10.7577	-4.39183	-7.13893	-1.64767	-3.69838	-6.01173	-1.38751	0.000870494	0.0147984	*'	*'
SFG_7_5	cortex	0.00215645	-5.79453	-2.36561	-3.97481	-0.717493	-1.99209	-3.34721	-0.604205	0.0058943	0.265243	*'	'
SFG_7_6	cortex	0.00272425	-5.49578	-2.24364	-3.7885	-0.65703	-1.88938	-3.19032	-0.553289	0.0072844	0.335082	*'	'
SFG_7_7	cortex	0.000642329	-7.55919	-3.08603	-5.08851	-1.06102	-2.59876	-4.28506	-0.893494	0.00269453	0.0790064	*'	'
SPL_5_1	cortex	0.000865724	-7.08757	-2.89349	-4.78908	-0.971126	-2.43662	-4.03291	-0.81779	0.00313189	0.106484	*'	'
SPL_5_2	cortex	0.000623621	-7.60733	-3.10568	-5.11913	-1.07013	-2.61531	-4.31085	-0.901166	0.00269453	0.0767053	*'	'
SPL_5_3	cortex	0.235917	-1.34663	-0.549761	-1.39335	0.338774	-0.462956	-1.17334	0.285283	0.266218	1	'	'
SPL_5_4	cortex	0.0103517	-3.99724	-1.63187	-2.87015	-0.338649	-1.3742	-2.41697	-0.285178	0.0176842	1	*'	'
SPL_5_5	cortex	0.0230124	-3.23753	-1.32171	-2.42024	-0.163998	-1.11302	-2.03809	-0.138103	0.0349448	1	*'	'
STG_6_1	cortex	0.423787	0.870609	0.355425	-0.488913	1.16777	0.299305	-0.411716	0.983383	0.44552	1	'	'
STG_6_2	cortex	0.140712	-1.74895	-0.714007	-1.59625	0.220802	-0.601269	-1.34421	0.185939	0.170952	1	'	'
STG_6_3	cortex	0.153536	-1.68129	-0.686385	-1.5614	0.240131	-0.578008	-1.31486	0.202216	0.183348	1	'	'
STG_6_4	cortex	0.0012279	-6.56713	-2.68102	-4.46003	-0.870439	-2.2577	-3.75581	-0.733001	0.00387259	0.151031	*'	'
STG_6_5	cortex	0.857405	-0.189161	-0.0772247	-0.875	0.72801	-0.0650313	-0.736842	0.613061	0.871577	1	'	'
STG_6_6	cortex	0.108693	-1.94983	-0.796017	-1.7013	0.164534	-0.67033	-1.43267	0.138555	0.136421	1	'	'
Tha_8_1	subcortex	9.69368e-07	28.6572	11.6992	4.71499	18.7817	9.85199	3.97051	15.8162	0.000119232	0.000119232	*'	*'
Tha_8_2	subcortex	7.78172e-06	18.8295	7.68711	3.05083	12.3745	6.47335	2.56912	10.4206	0.000119644	0.000957151	*'	*'
Tha_8_3	subcortex	5.25176e-05	12.7635	5.21068	2.00292	8.43493	4.38795	1.68667	7.1031	0.000496897	0.00645966	*'	*'
Tha_8_4	subcortex	5.34233e-06	20.3176	8.29464	3.30454	13.3434	6.98496	2.78277	11.2366	0.000119644	0.000657107	*'	*'
Tha_8_5	subcortex	3.75208e-05	13.6739	5.58235	2.16224	9.02464	4.70092	1.82083	7.5997	0.000384588	0.00461506	*'	*'
Tha_8_6	subcortex	0.000153177	10.2313	4.17691	1.55317	6.79977	3.5174	1.30793	5.72612	0.00104671	0.0188408	*'	*'
Tha_8_7	subcortex	4.24055e-06	21.2879	8.69077	3.46952	13.9755	7.31854	2.9217	11.7689	0.000119644	0.000521588	*'	*'
Tha_8_8	subcortex	1.30001e-05	16.9694	6.92773	2.73228	11.1644	5.83387	2.30087	9.40156	0.000177668	0.00159902	*'	*'

### Sheet: DRD3
Brain regions	Location	p	T	Cohen's D	Cohen's D lower	Cohen's D upper	Hedge's g	Hedge's g lower	Hedge's g upper	p_FDR	p_Bonferroni	Star_FDR	Star_Bonferroni
Amyg_2_1	subcortex	0.522034	-0.688051	-0.280895	-1.08577	0.549969	-0.236544	-0.914337	0.463131	0.95851	1	'	'
Amyg_2_2	subcortex	0.859842	-0.185884	-0.0758867	-0.87368	0.729237	-0.0639046	-0.73573	0.614094	0.976789	1	'	'
BG_6_1	subcortex	0.00328287	5.26589	2.14979	0.609924	3.64572	1.81035	0.51362	3.07008	0.403793	0.403793	'	'
BG_6_2	subcortex	0.209696	1.43895	0.587448	-0.311037	1.43896	0.494693	-0.261926	1.21176	0.91726	1	'	'
BG_6_3	subcortex	0.0204673	3.34379	1.3651	0.189125	2.48228	1.14956	0.159263	2.09034	0.419581	1	'	'
BG_6_4	subcortex	0.0701227	2.29599	0.937334	-0.0711743	1.88748	0.789334	-0.0599363	1.58946	0.663469	1	'	'
BG_6_5	subcortex	0.00939901	4.09518	1.67185	0.360401	2.9291	1.40787	0.303495	2.46661	0.419581	1	'	'
BG_6_6	subcortex	0.356421	1.01559	0.414613	-0.441854	1.2347	0.349148	-0.372087	1.03975	0.91726	1	'	'
CG_7_1	cortex	0.450111	-0.818873	-0.334303	-1.14427	0.506008	-0.281519	-0.963596	0.426112	0.95851	1	'	'
CG_7_2	cortex	0.861194	-0.184066	-0.0751447	-0.872948	0.729918	-0.0632797	-0.735114	0.614668	0.976789	1	'	'
CG_7_3	cortex	0.69058	0.421964	0.172266	-0.642798	0.970926	0.145066	-0.541303	0.817622	0.976789	1	'	'
CG_7_4	cortex	0.433448	-0.851345	-0.34756	-1.15899	0.495259	-0.292682	-0.975995	0.41706	0.95851	1	'	'
CG_7_5	cortex	0.926289	0.0972726	0.0397114	-0.762721	0.838298	0.0334412	-0.642292	0.705936	0.976789	1	'	'
CG_7_6	cortex	0.577218	0.595856	0.243257	-0.581602	1.04535	0.204848	-0.48977	0.880297	0.95851	1	'	'
CG_7_7	cortex	0.246011	1.31364	0.536292	-0.348789	1.37718	0.451614	-0.293717	1.15973	0.91726	1	'	'
FuG_3_1	cortex	0.650049	-0.482175	-0.196847	-0.996427	0.621377	-0.165766	-0.839097	0.523265	0.976789	1	'	'
FuG_3_2	cortex	0.348618	-1.0338	-0.422046	-1.24322	0.436029	-0.355407	-1.04692	0.367183	0.91726	1	'	'
FuG_3_3	cortex	0.95857	0.0546024	0.0222913	-0.779054	0.821476	0.0187716	-0.656045	0.691769	0.976789	1	'	'
Hipp_2_1	subcortex	0.280563	-1.20942	-0.493742	-1.32663	0.380794	-0.415783	-1.11716	0.320668	0.91726	1	'	'
Hipp_2_2	subcortex	0.227057	-1.37669	-0.562033	-1.40814	0.329696	-0.473291	-1.1858	0.277639	0.91726	1	'	'
IFG_6_1	cortex	0.153585	1.68104	0.686282	-0.240203	1.56127	0.577922	-0.202277	1.31475	0.898094	1	'	'
IFG_6_2	cortex	0.123068	1.85303	0.756496	-0.191446	1.65038	0.637049	-0.161217	1.3898	0.840968	1	'	'
IFG_6_3	cortex	0.234665	1.35082	0.551468	-0.337508	1.3954	0.464395	-0.284217	1.17507	0.91726	1	'	'
IFG_6_4	cortex	0.757947	0.32555	0.132905	-0.677621	0.930684	0.11192	-0.570628	0.783734	0.976789	1	'	'
IFG_6_5	cortex	0.0687678	2.31162	0.943717	-0.0670568	1.89603	0.794709	-0.0564689	1.59666	0.663469	1	'	'
IFG_6_6	cortex	0.286391	1.19299	0.487037	-0.385889	1.31874	0.410136	-0.324959	1.11051	0.91726	1	'	'
INS_6_1	cortex	0.0839173	2.15308	0.878992	-0.109196	1.80987	0.740204	-0.0919543	1.5241	0.737273	1	'	'
INS_6_2	cortex	0.205367	1.45523	0.594096	-0.306187	1.44707	0.500291	-0.257841	1.21859	0.91726	1	'	'
INS_6_3	cortex	0.0498535	2.573	1.05042	0.000616623	2.04062	0.884567	0.000519261	1.71842	0.557452	1	'	'
INS_6_4	cortex	0.57251	0.603492	0.246375	-0.578961	1.04868	0.207473	-0.487546	0.883095	0.95851	1	'	'
INS_6_5	cortex	0.300876	1.15342	0.470882	-0.398223	1.29979	0.396533	-0.335346	1.09456	0.91726	1	'	'
INS_6_6	cortex	0.437412	0.843535	0.344372	-0.497839	1.15545	0.289997	-0.419232	0.973007	0.95851	1	'	'
IPL_6_1	cortex	0.590172	-0.575038	-0.234758	-1.03632	0.588822	-0.197691	-0.872688	0.49585	0.95851	1	'	'
IPL_6_2	cortex	0.922897	-0.101767	-0.0415461	-0.840078	0.761009	-0.0349862	-0.707434	0.64085	0.976789	1	'	'
IPL_6_3	cortex	0.391644	-0.937279	-0.382643	-1.19835	0.46712	-0.322225	-1.00914	0.393364	0.955562	1	'	'
IPL_6_4	cortex	0.48338	-0.756626	-0.308891	-1.11627	0.526792	-0.260119	-0.940018	0.443614	0.95851	1	'	'
IPL_6_5	cortex	0.746564	-0.341567	-0.139444	-0.937319	0.67179	-0.117427	-0.789321	0.565718	0.976789	1	'	'
IPL_6_6	cortex	0.84601	-0.204523	-0.083496	-0.881199	0.722267	-0.0703124	-0.742063	0.608225	0.976789	1	'	'
ITG_7_1	cortex	0.463616	0.793211	0.323827	-0.514547	1.13269	0.272696	-0.433303	0.953845	0.95851	1	'	'
ITG_7_2	cortex	0.524027	0.684611	0.279491	-0.551139	1.08425	0.235361	-0.464117	0.913057	0.95851	1	'	'
ITG_7_3	cortex	0.860647	0.184802	0.075445	-0.729642	0.873244	0.0635326	-0.614436	0.735364	0.976789	1	'	'
ITG_7_4	cortex	0.683789	0.431922	0.176332	-0.639238	0.975124	0.14849	-0.538306	0.821157	0.976789	1	'	'
ITG_7_5	cortex	0.598018	0.562564	0.229666	-0.593161	1.03092	0.193403	-0.499504	0.868143	0.95851	1	'	'
ITG_7_6	cortex	0.51872	0.693788	0.283238	-0.548018	1.08831	0.238516	-0.461489	0.916473	0.95851	1	'	'
ITG_7_7	cortex	0.4329	0.852428	0.348002	-0.494902	1.15949	0.293055	-0.416759	0.97641	0.95851	1	'	'
LOcC_2_1	cortex	0.252157	-1.29416	-0.52834	-1.36768	0.354727	-0.444918	-1.15173	0.298718	0.91726	1	'	'
LOcC_2_2	cortex	0.403977	-0.911205	-0.371998	-1.18635	0.475612	-0.313261	-0.999031	0.400515	0.955562	1	'	'
LOcC_4_2	cortex	0.676219	-0.443084	-0.180888	-0.979839	0.635256	-0.152327	-0.825127	0.534952	0.976789	1	'	'
LOcC_4_3	cortex	0.0341537	-2.89083	-1.18018	-2.22024	-0.0801883	-0.993833	-1.86968	-0.067527	0.490816	1	'	'
LOcC_4_1	cortex	0.338247	-1.05853	-0.432145	-1.25483	0.428146	-0.363912	-1.0567	0.360544	0.91726	1	'	'
LOcC_4_4	cortex	0.167936	-1.61174	-0.657989	-1.52587	0.260209	-0.554096	-1.28495	0.219123	0.898094	1	'	'
MFG_7_1	cortex	0.895998	0.137504	0.056136	-0.747447	0.854287	0.0472724	-0.629429	0.7194	0.976789	1	'	'
MFG_7_2	cortex	0.357955	1.01205	0.413168	-0.442988	1.23305	0.347931	-0.373043	1.03836	0.91726	1	'	'
MFG_7_3	cortex	0.115885	1.89985	0.775611	-0.178383	1.67494	0.653146	-0.150217	1.41048	0.840968	1	'	'
MFG_7_4	cortex	0.162558	1.637	0.668301	-0.252893	1.53874	0.56278	-0.212962	1.29578	0.898094	1	'	'
MFG_7_5	cortex	0.795403	-0.273505	-0.111658	-0.909265	0.696691	-0.0940279	-0.765697	0.586687	0.976789	1	'	'
MFG_7_6	cortex	0.952658	0.0624054	0.0254769	-0.776057	0.824542	0.0214542	-0.653521	0.694351	0.976789	1	'	'
MFG_7_7	cortex	0.334532	1.06755	0.435827	-0.425281	1.25908	0.367012	-0.358131	1.06027	0.91726	1	'	'
MTG_4_1	cortex	0.273217	-1.23056	-0.502374	-1.33682	0.374256	-0.423051	-1.12575	0.315163	0.91726	1	'	'
MTG_4_2	cortex	0.913253	0.114558	0.0467683	-0.756144	0.845153	0.0393838	-0.636753	0.711708	0.976789	1	'	'
MTG_4_3	cortex	0.827933	-0.229011	-0.0934935	-0.89112	0.713148	-0.0787314	-0.750417	0.600546	0.976789	1	'	'
MTG_4_4	cortex	0.598398	0.561964	0.229421	-0.59337	1.03066	0.193196	-0.49968	0.867924	0.95851	1	'	'
MVOcC_5_1	cortex	0.0362844	-2.83911	-1.15906	-2.19075	-0.0674276	-0.976051	-1.84484	-0.0567812	0.490816	1	'	'
MVOcC_5_2	cortex	0.0382668	-2.79393	-1.14062	-2.16507	-0.0562235	-0.96052	-1.82322	-0.0473461	0.490816	1	'	'
MVOcC_5_3	cortex	0.0169065	-3.5207	-1.43732	-2.58627	-0.230422	-1.21038	-2.17791	-0.194039	0.419581	1	'	'
MVOcC_5_4	cortex	0.24772	-1.30818	-0.534063	-1.37452	0.350452	-0.449737	-1.15749	0.295117	0.91726	1	'	'
MVOcC_5_5	cortex	0.287133	-1.19092	-0.486192	-1.31774	0.386532	-0.409425	-1.10968	0.3255	0.91726	1	'	'
OrG_6_1	cortex	0.215483	1.41767	0.578761	-0.317393	1.4284	0.487378	-0.267278	1.20286	0.91726	1	'	'
OrG_6_2	cortex	0.904623	0.126025	0.0514496	-0.751793	0.849713	0.043326	-0.633089	0.715548	0.976789	1	'	'
OrG_6_3	cortex	0.607836	0.547095	0.223351	-0.598557	1.02424	0.188085	-0.504048	0.86252	0.95851	1	'	'
OrG_6_4	cortex	0.819635	0.240306	0.0981044	-0.708957	0.895711	0.0826142	-0.597017	0.754283	0.976789	1	'	'
OrG_6_5	cortex	0.308969	1.13204	0.462153	-0.404923	1.2896	0.389182	-0.340988	1.08598	0.91726	1	'	'
OrG_6_6	cortex	0.601807	0.556576	0.227221	-0.595248	1.02833	0.191344	-0.501261	0.865964	0.95851	1	'	'
PCL_2_1	cortex	0.732604	0.361351	0.147521	-0.664614	0.945542	0.124228	-0.559675	0.796246	0.976789	1	'	'
PCL_2_2	cortex	0.865418	0.178392	0.0728281	-0.732046	0.870665	0.061329	-0.616459	0.733192	0.976789	1	'	'
PCun_4_1	cortex	0.917311	0.109173	0.0445698	-0.758191	0.843015	0.0375324	-0.638476	0.709907	0.976789	1	'	'
PCun_4_2	cortex	0.859829	0.185901	0.0758937	-0.72923	0.873687	0.0639105	-0.614089	0.735736	0.976789	1	'	'
PCun_4_3	cortex	0.550075	-0.640447	-0.261462	-1.06482	0.566233	-0.220178	-0.896691	0.476828	0.95851	1	'	'
PCun_4_4	cortex	0.6009	-0.558008	-0.227806	-1.02895	0.594749	-0.191836	-0.866485	0.500841	0.95851	1	'	'
PSTS_2_1	cortex	0.847111	-0.203036	-0.0828891	-0.880599	0.722822	-0.0698013	-0.741557	0.608692	0.976789	1	'	'
PSTS_2_2	cortex	0.67284	0.448086	0.18293	-0.633474	0.981954	0.154046	-0.533452	0.826909	0.976789	1	'	'
PhG_6_1	cortex	0.59235	-0.571565	-0.233341	-1.03481	0.590029	-0.196497	-0.871422	0.496866	0.95851	1	'	'
PhG_6_2	cortex	0.163788	-1.63115	-0.665913	-1.53576	0.254585	-0.560769	-1.29327	0.214387	0.898094	1	'	'
PhG_6_3	cortex	0.403258	-0.912708	-0.372611	-1.18704	0.475121	-0.313778	-0.999612	0.400102	0.955562	1	'	'
PhG_6_4	cortex	0.181919	-1.54963	-0.632634	-1.49441	0.278319	-0.532744	-1.25845	0.234374	0.91726	1	'	'
PhG_6_5	cortex	0.94538	0.0720169	0.0294008	-0.772372	0.828325	0.0247586	-0.650418	0.697537	0.976789	1	'	'
PhG_6_6	cortex	0.0399038	-2.75854	-1.12617	-2.14501	-0.0474079	-0.948353	-1.80632	-0.0399224	0.490816	1	'	'
PoG_4_1	cortex	0.779327	-0.295726	-0.12073	-0.918384	0.688525	-0.101667	-0.773376	0.579811	0.976789	1	'	'
PoG_4_2	cortex	0.766298	0.313861	0.128133	-0.681887	0.925855	0.107902	-0.574221	0.779668	0.976789	1	'	'
PoG_4_3	cortex	0.505428	-0.71706	-0.292739	-1.09863	0.540128	-0.246517	-0.925163	0.454844	0.95851	1	'	'
PoG_4_4	cortex	0.799452	-0.267935	-0.109384	-0.906984	0.698744	-0.0921127	-0.763776	0.588416	0.976789	1	'	'
PrG_6_1	cortex	0.961425	0.0508354	0.0207535	-0.780502	0.819998	0.0174766	-0.657265	0.690524	0.976789	1	'	'
PrG_6_2	cortex	0.685477	-0.429443	-0.175319	-0.974078	0.640124	-0.147637	-0.820276	0.539051	0.976789	1	'	'
PrG_6_3	cortex	0.741291	-0.349021	-0.142487	-0.940414	0.669083	-0.119989	-0.791927	0.563439	0.976789	1	'	'
PrG_6_4	cortex	0.64007	-0.497301	-0.203022	-1.00288	0.616035	-0.170966	-0.844529	0.518766	0.976789	1	'	'
PrG_6_5	cortex	0.336359	1.06311	0.434011	-0.426693	1.25698	0.365483	-0.359321	1.05851	0.91726	1	'	'
PrG_6_6	cortex	0.586987	0.58013	0.236837	-0.587053	1.03852	0.199442	-0.49436	0.874547	0.95851	1	'	'
SFG_7_1	cortex	0.881175	0.157284	0.064211	-0.739981	0.862194	0.0540724	-0.623142	0.726058	0.976789	1	'	'
SFG_7_2	cortex	0.601224	0.557496	0.227597	-0.594927	1.02873	0.19166	-0.500991	0.866299	0.95851	1	'	'
SFG_7_3	cortex	0.603538	0.553849	0.226108	-0.596199	1.02716	0.190407	-0.502062	0.864973	0.95851	1	'	'
SFG_7_4	cortex	0.703355	-0.403358	-0.16467	-0.963103	0.649467	-0.13867	-0.811034	0.54692	0.976789	1	'	'
SFG_7_5	cortex	0.975824	-0.0318498	-0.0130026	-0.812563	0.787818	-0.0109496	-0.684263	0.663426	0.976789	1	'	'
SFG_7_6	cortex	0.775613	0.300884	0.122835	-0.686635	0.920506	0.10344	-0.578219	0.775163	0.976789	1	'	'
SFG_7_7	cortex	0.154929	1.67429	0.683524	-0.242144	1.55781	0.575599	-0.203911	1.31184	0.898094	1	'	'
SPL_5_1	cortex	0.622091	0.524893	0.214286	-0.60633	1.01469	0.180452	-0.510593	0.854478	0.968572	1	'	'
SPL_5_2	cortex	0.899362	0.133024	0.0543068	-0.749142	0.852501	0.045732	-0.630856	0.717895	0.976789	1	'	'
SPL_5_3	cortex	0.976789	0.0305776	0.0124832	-0.788309	0.812066	0.0105122	-0.663839	0.683845	0.976789	1	'	'
SPL_5_4	cortex	0.393343	0.933649	0.381161	-0.4683	1.19668	0.320978	-0.394358	1.00773	0.955562	1	'	'
SPL_5_5	cortex	0.770579	0.307891	0.125696	-0.68407	0.923393	0.105849	-0.576059	0.777594	0.976789	1	'	'
STG_6_1	cortex	0.266543	1.25022	0.510399	-0.368198	1.34633	0.42981	-0.310061	1.13375	0.91726	1	'	'
STG_6_2	cortex	0.743331	0.346134	0.141309	-0.670131	0.939215	0.118997	-0.564321	0.790918	0.976789	1	'	'
STG_6_3	cortex	0.301064	1.15292	0.470678	-0.39838	1.29955	0.39636	-0.335478	1.09436	0.91726	1	'	'
STG_6_4	cortex	0.9679	-0.042296	-0.0172673	-0.81665	0.783789	-0.0145409	-0.687705	0.660033	0.976789	1	'	'
STG_6_5	cortex	0.489659	0.745232	0.30424	-0.530622	1.11118	0.256202	-0.44684	0.93573	0.95851	1	'	'
STG_6_6	cortex	0.322392	1.09763	0.448105	-0.415758	1.27328	0.377352	-0.350112	1.07223	0.91726	1	'	'
Tha_8_1	subcortex	0.289338	-1.1848	-0.483693	-1.3148	0.388435	-0.40732	-1.1072	0.327103	0.91726	1	'	'
Tha_8_2	subcortex	0.719536	-0.380023	-0.155144	-0.953331	0.657866	-0.130647	-0.802805	0.553993	0.976789	1	'	'
Tha_8_3	subcortex	0.513946	-0.702099	-0.286631	-1.09199	0.545196	-0.241373	-0.919573	0.459113	0.95851	1	'	'
Tha_8_4	subcortex	0.120337	-1.8705	-0.763627	-1.65953	0.186562	-0.643055	-1.3975	0.157105	0.840968	1	'	'
Tha_8_5	subcortex	0.119615	-1.87518	-0.76554	-1.66199	0.185255	-0.644665	-1.39957	0.156004	0.840968	1	'	'
Tha_8_6	subcortex	0.0110263	-3.93397	-1.60604	-2.83217	-0.324513	-1.35245	-2.38499	-0.273274	0.419581	1	'	'
Tha_8_7	subcortex	0.020099	-3.36041	-1.37188	-2.49201	-0.193031	-1.15527	-2.09854	-0.162553	0.419581	1	'	'
Tha_8_8	subcortex	0.449106	-0.820806	-0.335092	-1.14514	0.505366	-0.282183	-0.964332	0.425571	0.95851	1	'	'

### Sheet: DRD4
Brain regions	Location	p	T	Cohen's D	Cohen's D lower	Cohen's D upper	Hedge's g	Hedge's g lower	Hedge's g upper	p_FDR	p_Bonferroni	Star_FDR	Star_Bonferroni
Amyg_2_1	subcortex	0.384679	-0.952297	-0.388774	-1.20529	0.462247	-0.327388	-1.01498	0.389261	0.75646	1	'	'
Amyg_2_2	subcortex	0.866711	0.176657	0.0721199	-0.732697	0.869967	0.0607326	-0.617008	0.732604	0.976501	1	'	'
BG_6_1	subcortex	0.289031	-1.18565	-0.484039	-1.31521	0.388171	-0.407612	-1.10755	0.326881	0.75646	1	'	'
BG_6_2	subcortex	0.229815	1.36722	0.558165	-0.332552	1.40347	0.470033	-0.280044	1.18187	0.710231	1	'	'
BG_6_3	subcortex	0.453307	-0.812749	-0.331804	-1.1415	0.508042	-0.279414	-0.961265	0.427825	0.75646	1	'	'
BG_6_4	subcortex	0.90119	-0.130592	-0.0533139	-0.851531	0.750063	-0.0448959	-0.717079	0.631632	0.976501	1	'	'
BG_6_5	subcortex	0.183359	1.5435	0.630132	-0.280116	1.49132	0.530637	-0.235887	1.25585	0.704784	1	'	'
BG_6_6	subcortex	0.539204	0.658706	0.268915	-0.559978	1.07284	0.226455	-0.47156	0.903441	0.799062	1	'	'
CG_7_1	cortex	0.43944	-0.839561	-0.342749	-1.15364	0.499152	-0.288631	-0.971488	0.420339	0.75646	1	'	'
CG_7_2	cortex	0.829684	-0.226632	-0.0925222	-0.890154	0.714032	-0.0779134	-0.749604	0.60129	0.971915	1	'	'
CG_7_3	cortex	0.565779	0.614482	0.250861	-0.575167	1.05347	0.211252	-0.484351	0.887129	0.809195	1	'	'
CG_7_4	cortex	0.741863	0.348212	0.142157	-0.669377	0.940077	0.119711	-0.563686	0.791644	0.931113	1	'	'
CG_7_5	cortex	0.503936	-0.7197	-0.293816	-1.0998	0.539235	-0.247424	-0.926151	0.454092	0.765235	1	'	'
CG_7_6	cortex	0.891484	0.143521	0.058592	-0.745173	0.856689	0.0493406	-0.627514	0.721422	0.976501	1	'	'
CG_7_7	cortex	0.0466841	2.62731	1.0726	0.0144166	2.07104	0.903239	0.0121403	1.74403	0.423418	1	'	'
FuG_3_1	cortex	0.203485	-1.46241	-0.597027	-1.45065	0.304052	-0.50276	-1.2216	0.256044	0.710231	1	'	'
FuG_3_2	cortex	0.120384	1.87019	0.763503	-0.186647	1.65937	0.64295	-0.157176	1.39737	0.613583	1	'	'
FuG_3_3	cortex	0.148295	1.70823	0.697382	-0.232412	1.57524	0.587269	-0.195715	1.32652	0.629954	1	'	'
Hipp_2_1	subcortex	0.415566	-0.887273	-0.362228	-1.17538	0.483441	-0.305034	-0.989793	0.407109	0.75646	1	'	'
Hipp_2_2	subcortex	0.964778	0.0464125	0.0189478	-0.782204	0.818263	0.0159561	-0.658698	0.689064	0.984344	1	'	'
IFG_6_1	cortex	0.01006	4.02609	1.64365	0.345073	2.8875	1.38412	0.290588	2.43158	0.328442	1	'	'
IFG_6_2	cortex	0.0647843	2.35959	0.963297	-0.0544763	1.92233	0.811197	-0.0458748	1.61881	0.500115	1	'	'
IFG_6_3	cortex	0.0756313	2.2356	0.91268	-0.0871558	1.85456	0.768572	-0.0733944	1.56174	0.516814	1	'	'
IFG_6_4	cortex	0.626287	-0.518413	-0.211641	-1.01191	0.608604	-0.178224	-0.852137	0.512509	0.865543	1	'	'
IFG_6_5	cortex	0.113404	1.91672	0.782498	-0.173698	1.68382	0.658946	-0.146272	1.41796	0.613583	1	'	'
IFG_6_6	cortex	0.028547	3.04623	1.24362	0.118114	2.3094	1.04726	0.0994648	1.94476	0.328442	1	'	'
INS_6_1	cortex	0.0709548	2.28655	0.93348	-0.0736647	1.88232	0.786088	-0.0620334	1.58511	0.513379	1	'	'
INS_6_2	cortex	0.920201	-0.10534	-0.043005	-0.841495	0.759649	-0.0362147	-0.708627	0.639704	0.97828	1	'	'
INS_6_3	cortex	0.457891	0.804021	0.32824	-0.510945	1.13756	0.276413	-0.430269	0.957947	0.75646	1	'	'
INS_6_4	cortex	0.350926	1.02838	0.419833	-0.437761	1.24068	0.353544	-0.368641	1.04478	0.75646	1	'	'
INS_6_5	cortex	0.21773	1.40955	0.575448	-0.319823	1.42437	0.484588	-0.269325	1.19947	0.710231	1	'	'
INS_6_6	cortex	0.209022	1.44146	0.588474	-0.310287	1.44021	0.495557	-0.261294	1.21281	0.710231	1	'	'
IPL_6_1	cortex	0.942149	-0.0762878	-0.0311443	-0.830008	0.770736	-0.0262268	-0.698954	0.649041	0.984344	1	'	'
IPL_6_2	cortex	0.496803	0.732391	0.298997	-0.534949	1.10545	0.251787	-0.450483	0.930907	0.763834	1	'	'
IPL_6_3	cortex	0.460431	0.799212	0.326277	-0.512546	1.13539	0.27476	-0.431618	0.956122	0.75646	1	'	'
IPL_6_4	cortex	0.898293	0.134448	0.0548881	-0.748603	0.853068	0.0462216	-0.630403	0.718373	0.976501	1	'	'
IPL_6_5	cortex	0.318388	1.10776	0.452241	-0.412561	1.27807	0.380835	-0.34742	1.07627	0.75646	1	'	'
IPL_6_6	cortex	0.236626	1.34427	0.548797	-0.339489	1.39219	0.462145	-0.285885	1.17237	0.710231	1	'	'
ITG_7_1	cortex	0.265355	1.25377	0.511847	-0.367107	1.34805	0.431029	-0.309142	1.1352	0.75646	1	'	'
ITG_7_2	cortex	0.332528	1.07245	0.437827	-0.423726	1.26138	0.368696	-0.356822	1.06222	0.75646	1	'	'
ITG_7_3	cortex	0.0650557	-2.35622	-0.961922	-1.92048	0.0553569	-0.81004	-1.61725	0.0466163	0.500115	1	'	'
ITG_7_4	cortex	0.124794	-1.8422	-0.752075	-1.64472	0.194479	-0.633327	-1.38503	0.163772	0.613583	1	'	'
ITG_7_5	cortex	0.495813	-0.734162	-0.29972	-1.10624	0.534351	-0.252396	-0.931571	0.44998	0.763834	1	'	'
ITG_7_6	cortex	0.202575	-1.46591	-0.598455	-1.4524	0.303014	-0.503962	-1.22307	0.255169	0.710231	1	'	'
ITG_7_7	cortex	0.0446579	-2.6642	-1.08766	-2.09176	-0.0237405	-0.915922	-1.76149	-0.019992	0.423418	1	'	'
LOcC_2_1	cortex	0.7846	-0.288419	-0.117747	-0.915381	0.691206	-0.0991551	-0.770847	0.582069	0.943308	1	'	'
LOcC_2_2	cortex	0.387455	0.946285	0.386319	-0.464196	1.20251	0.325321	-0.390902	1.01264	0.75646	1	'	'
LOcC_4_2	cortex	0.922606	0.102153	0.0417036	-0.760862	0.840231	0.0351189	-0.640726	0.707563	0.97828	1	'	'
LOcC_4_3	cortex	0.00826409	-4.228	-1.72607	-3.00933	-0.389652	-1.45354	-2.53417	-0.328128	0.328442	1	'	'
LOcC_4_1	cortex	0.809816	-0.253718	-0.10358	-0.901176	0.703992	-0.0872253	-0.758885	0.592835	0.957763	1	'	'
LOcC_4_4	cortex	0.90505	0.125458	0.0512179	-0.752008	0.849487	0.0431308	-0.63327	0.715357	0.976501	1	'	'
MFG_7_1	cortex	0.12515	1.83999	0.751171	-0.1951	1.64356	0.632565	-0.164295	1.38405	0.613583	1	'	'
MFG_7_2	cortex	0.0170296	3.5139	1.43454	0.228846	2.58225	1.20804	0.192712	2.17453	0.328442	1	'	'
MFG_7_3	cortex	0.488939	0.746532	0.30477	-0.530185	1.11176	0.256649	-0.446471	0.936219	0.763834	1	'	'
MFG_7_4	cortex	0.133685	1.78872	0.730242	-0.209532	1.61686	0.614941	-0.176448	1.36156	0.613583	1	'	'
MFG_7_5	cortex	0.0283683	3.05173	1.24586	0.119446	2.31257	1.04915	0.100586	1.94743	0.328442	1	'	'
MFG_7_6	cortex	0.02791	3.06602	1.2517	0.122902	2.32081	1.05406	0.103496	1.95437	0.328442	1	'	'
MFG_7_7	cortex	0.375955	-0.971419	-0.39658	-1.21414	0.456061	-0.333962	-1.02243	0.384052	0.75646	1	'	'
MTG_4_1	cortex	0.00207974	-5.84193	-2.38496	-4.00445	-0.727013	-2.00838	-3.37217	-0.612221	0.255808	0.255808	'	'
MTG_4_2	cortex	0.0481939	-2.60095	-1.06183	-2.05626	-0.00772937	-0.894176	-1.73159	-0.00650894	0.423418	1	'	'
MTG_4_3	cortex	0.0218448	-3.28454	-1.34091	-2.44764	-0.175145	-1.12918	-2.06117	-0.14749	0.328442	1	'	'
MTG_4_4	cortex	0.690532	0.422035	0.172295	-0.642772	0.970956	0.14509	-0.541282	0.817647	0.913284	1	'	'
MVOcC_5_1	cortex	0.341634	1.05039	0.428818	-0.430739	1.251	0.36111	-0.362728	1.05347	0.75646	1	'	'
MVOcC_5_2	cortex	0.430616	-0.856957	-0.349851	-1.16155	0.493408	-0.294612	-0.978145	0.415502	0.75646	1	'	'
MVOcC_5_3	cortex	0.440189	-0.838096	-0.342151	-1.15298	0.499637	-0.288127	-0.970928	0.420747	0.75646	1	'	'
MVOcC_5_4	cortex	0.156957	1.6642	0.679406	-0.245046	1.55264	0.572131	-0.206354	1.30749	0.629954	1	'	'
MVOcC_5_5	cortex	0.342492	1.04833	0.42798	-0.431393	1.25004	0.360404	-0.363278	1.05266	0.75646	1	'	'
OrG_6_1	cortex	0.352112	1.0256	0.418701	-0.438648	1.23938	0.35259	-0.369388	1.04369	0.75646	1	'	'
OrG_6_2	cortex	0.358276	-1.01131	-0.412866	-1.2327	0.443225	-0.347676	-1.03807	0.373242	0.75646	1	'	'
OrG_6_3	cortex	0.34988	-1.03083	-0.420835	-1.24183	0.436977	-0.354387	-1.04575	0.367981	0.75646	1	'	'
OrG_6_4	cortex	0.437928	-0.842523	-0.343959	-1.15499	0.498173	-0.289649	-0.97262	0.419514	0.75646	1	'	'
OrG_6_5	cortex	0.975859	-0.0318033	-0.0129836	-0.812545	0.787836	-0.0109336	-0.684248	0.663441	0.984344	1	'	'
OrG_6_6	cortex	0.236609	-1.34433	-0.54882	-1.39221	0.339471	-0.462164	-1.17239	0.285871	0.710231	1	'	'
PCL_2_1	cortex	0.958164	0.0551379	0.0225099	-0.778848	0.821686	0.0189557	-0.655872	0.691946	0.984344	1	'	'
PCL_2_2	cortex	0.461256	-0.797655	-0.325641	-1.13469	0.513065	-0.274224	-0.955531	0.432055	0.75646	1	'	'
PCun_4_1	cortex	0.452245	-0.81478	-0.332633	-1.14242	0.507367	-0.280112	-0.962038	0.427256	0.75646	1	'	'
PCun_4_2	cortex	0.654762	0.475074	0.193948	-0.623891	0.993405	0.163325	-0.525382	0.836552	0.885008	1	'	'
PCun_4_3	cortex	0.775172	0.301497	0.123086	-0.68641	0.920759	0.103651	-0.57803	0.775376	0.943308	1	'	'
PCun_4_4	cortex	0.728604	0.367051	0.149848	-0.662552	0.947917	0.126188	-0.557938	0.798246	0.9239	1	'	'
PSTS_2_1	cortex	0.357238	1.0137	0.413843	-0.442458	1.23382	0.348499	-0.372596	1.03901	0.75646	1	'	'
PSTS_2_2	cortex	0.149377	1.70259	0.69508	-0.234026	1.57234	0.58533	-0.197074	1.32407	0.629954	1	'	'
PhG_6_1	cortex	0.525614	-0.681879	-0.278376	-1.08305	0.552069	-0.234422	-0.91204	0.4649	0.788421	1	'	'
PhG_6_2	cortex	0.558321	-0.626754	-0.255871	-1.05883	0.570939	-0.215471	-0.891643	0.480791	0.807924	1	'	'
PhG_6_3	cortex	0.260706	1.26778	0.51757	-0.362802	1.35485	0.435848	-0.305517	1.14092	0.75646	1	'	'
PhG_6_4	cortex	0.844691	-0.206304	-0.0842232	-0.881919	0.721602	-0.0709248	-0.742669	0.607665	0.976501	1	'	'
PhG_6_5	cortex	0.651606	0.479825	0.195888	-0.622209	0.995427	0.164958	-0.523965	0.838254	0.885008	1	'	'
PhG_6_6	cortex	0.78	0.294792	0.120348	-0.688868	0.918	0.101346	-0.580099	0.773053	0.943308	1	'	'
PoG_4_1	cortex	0.384801	0.952032	0.388666	-0.462333	1.20516	0.327297	-0.389333	1.01487	0.75646	1	'	'
PoG_4_2	cortex	0.99538	-0.00608473	-0.00248408	-0.802517	0.79779	-0.00209186	-0.675804	0.671823	0.99538	1	'	'
PoG_4_3	cortex	0.492287	0.740492	0.302305	-0.532218	1.10906	0.254572	-0.448183	0.933948	0.763834	1	'	'
PoG_4_4	cortex	0.683272	0.432683	0.176642	-0.638966	0.975445	0.148751	-0.538077	0.821427	0.913284	1	'	'
PrG_6_1	cortex	0.236744	1.34388	0.548638	-0.339607	1.392	0.462011	-0.285985	1.17221	0.710231	1	'	'
PrG_6_2	cortex	0.158769	1.65529	0.67577	-0.247611	1.54808	0.56907	-0.208515	1.30365	0.629954	1	'	'
PrG_6_3	cortex	0.322845	1.09649	0.447639	-0.416118	1.27274	0.376959	-0.350415	1.07178	0.75646	1	'	'
PrG_6_4	cortex	0.486033	-0.751799	-0.306921	-1.11411	0.528414	-0.258459	-0.9382	0.44498	0.763834	1	'	'
PrG_6_5	cortex	0.328491	1.0824	0.441887	-0.420574	1.26608	0.372116	-0.354168	1.06617	0.75646	1	'	'
PrG_6_6	cortex	0.0293729	3.02129	1.23344	0.112069	2.29504	1.03868	0.0943737	1.93266	0.328442	1	'	'
SFG_7_1	cortex	0.419591	-0.879084	-0.358884	-1.17164	0.486128	-0.302219	-0.986641	0.409371	0.75646	1	'	'
SFG_7_2	cortex	0.0977713	2.03272	0.829856	-0.14178	1.74531	0.698826	-0.119394	1.46974	0.613583	1	'	'
SFG_7_3	cortex	0.789925	0.281059	0.114742	-0.693911	0.91236	0.0966247	-0.584346	0.768303	0.943308	1	'	'
SFG_7_4	cortex	0.877283	-0.162489	-0.066336	-0.86428	0.738021	-0.0558619	-0.727815	0.621491	0.976501	1	'	'
SFG_7_5	cortex	0.591525	-0.572881	-0.233878	-1.03538	0.589571	-0.19695	-0.871901	0.496481	0.82679	1	'	'
SFG_7_6	cortex	0.976341	0.031168	0.0127243	-0.788081	0.812296	0.0107152	-0.663647	0.684039	0.984344	1	'	'
SFG_7_7	cortex	0.967666	0.0426049	0.0173934	-0.78367	0.816771	0.0146471	-0.659933	0.687807	0.984344	1	'	'
SPL_5_1	cortex	0.0246735	3.17509	1.29623	0.149117	2.38394	1.09156	0.125572	2.00753	0.328442	1	'	'
SPL_5_2	cortex	0.416862	0.884629	0.361148	-0.484308	1.17417	0.304125	-0.407838	0.988775	0.75646	1	'	'
SPL_5_3	cortex	0.106283	1.96736	0.803169	-0.159702	1.71057	0.676353	-0.134486	1.44048	0.613583	1	'	'
SPL_5_4	cortex	0.10009	2.01434	0.822353	-0.146803	1.73552	0.692508	-0.123623	1.46149	0.613583	1	'	'
SPL_5_5	cortex	0.134689	1.78291	0.72787	-0.211175	1.61384	0.612943	-0.177831	1.35902	0.613583	1	'	'
STG_6_1	cortex	0.573834	-0.601342	-0.245497	-1.04774	0.579704	-0.206734	-0.882307	0.488172	0.811282	1	'	'
STG_6_2	cortex	0.276279	1.22169	0.498751	-0.376997	1.33254	0.420001	-0.317471	1.12214	0.75646	1	'	'
STG_6_3	cortex	0.29045	1.18173	0.482439	-0.389391	1.31333	0.406264	-0.327908	1.10596	0.75646	1	'	'
STG_6_4	cortex	0.01697	-3.51718	-1.43588	-2.58419	-0.229606	-1.20917	-2.17616	-0.193353	0.328442	1	'	'
STG_6_5	cortex	0.710756	0.392655	0.160301	-0.653315	0.958616	0.13499	-0.55016	0.807255	0.915037	1	'	'
STG_6_6	cortex	0.699308	0.409235	0.16707	-0.647358	0.965571	0.14069	-0.545144	0.813113	0.915037	1	'	'
Tha_8_1	subcortex	0.714176	0.387726	0.158288	-0.65509	0.956552	0.133296	-0.551654	0.805517	0.915037	1	'	'
Tha_8_2	subcortex	0.200934	1.47225	0.601045	-0.301131	1.45556	0.506143	-0.253584	1.22574	0.710231	1	'	'
Tha_8_3	subcortex	0.368769	0.987443	0.403122	-0.450894	1.22158	0.339471	-0.379701	1.0287	0.75646	1	'	'
Tha_8_4	subcortex	0.779622	-0.295317	-0.120563	-0.918216	0.688675	-0.101527	-0.773234	0.579937	0.943308	1	'	'
Tha_8_5	subcortex	0.550759	0.639307	0.260996	-0.566625	1.06432	0.219786	-0.477158	0.89627	0.806469	1	'	'
Tha_8_6	subcortex	0.877008	-0.162858	-0.0664866	-0.864428	0.737882	-0.0559887	-0.727939	0.621375	0.976501	1	'	'
Tha_8_7	subcortex	0.897488	-0.135519	-0.0553255	-0.853496	0.748198	-0.0465899	-0.718733	0.630061	0.976501	1	'	'
Tha_8_8	subcortex	0.37191	0.980407	0.400249	-0.453162	1.21831	0.337052	-0.38161	1.02595	0.75646	1	'	'

### Sheet: DRD5
Brain regions	Location	p	T	Cohen's D	Cohen's D lower	Cohen's D upper	Hedge's g	Hedge's g lower	Hedge's g upper	p_FDR	p_Bonferroni	Star_FDR	Star_Bonferroni
Amyg_2_1	subcortex	0.264008	-1.2578	-0.513495	-1.35	0.365866	-0.432417	-1.13685	0.308098	0.50221	1	'	'
Amyg_2_2	subcortex	0.288706	1.18655	0.484407	-0.387891	1.31564	0.407922	-0.326645	1.10791	0.520317	1	'	'
BG_6_1	subcortex	0.00552372	-4.66168	-1.90312	-3.27339	-0.483361	-1.60263	-2.75654	-0.407041	0.0954242	0.679418	'	'
BG_6_2	subcortex	0.0749238	-2.24309	-0.915737	-1.85863	0.0851675	-0.771147	-1.56516	0.07172	0.228607	1	'	'
BG_6_3	subcortex	0.681981	0.434584	0.177418	-0.638288	0.976247	0.149405	-0.537505	0.822103	0.839496	1	'	'
BG_6_4	subcortex	0.075824	2.23357	0.911852	-0.0876943	1.85346	0.767876	-0.0738479	1.56081	0.228607	1	'	'
BG_6_5	subcortex	0.000280215	-9.01661	-3.68101	-6.01935	-1.33245	-3.0998	-5.06893	-1.12206	0.019516	0.0344665	*'	*'
BG_6_6	subcortex	0.000634667	7.57871	3.09399	1.06472	5.10092	2.60547	0.896605	4.29551	0.019516	0.078064	*'	'
CG_7_1	cortex	0.236567	-1.34447	-0.548878	-1.39228	0.339429	-0.462213	-1.17245	0.285835	0.469318	1	'	'
CG_7_2	cortex	0.111288	-1.93141	-0.788497	-1.69157	0.169626	-0.663997	-1.42448	0.142843	0.271681	1	'	'
CG_7_3	cortex	0.343186	1.04668	0.427304	-0.431921	1.24926	0.359835	-0.363723	1.05201	0.57043	1	'	'
CG_7_4	cortex	0.0979816	-2.03104	-0.829167	-1.74441	0.142241	-0.698246	-1.46898	0.119782	0.25642	1	'	'
CG_7_5	cortex	0.74922	0.337821	0.137915	-0.673152	0.935766	0.116139	-0.566865	0.788013	0.861252	1	'	'
CG_7_6	cortex	0.709818	0.394008	0.160853	-0.652828	0.959183	0.135455	-0.54975	0.807733	0.839496	1	'	'
CG_7_7	cortex	0.0898896	2.0988	0.856833	-0.123825	1.78066	0.721544	-0.104274	1.49951	0.25048	1	'	'
FuG_3_1	cortex	0.0471275	2.61948	1.0694	0.0124304	2.06664	0.900545	0.0104677	1.74033	0.193223	1	'	'
FuG_3_2	cortex	0.0400164	-2.75616	-1.1252	-2.14366	-0.0468149	-0.947536	-1.80519	-0.0394231	0.182297	1	'	'
FuG_3_3	cortex	0.874923	-0.165648	-0.0676255	-0.865547	0.736833	-0.0569478	-0.728881	0.620491	0.911997	1	'	'
Hipp_2_1	subcortex	0.0946091	-2.05854	-0.840394	-1.75909	0.134747	-0.707701	-1.48134	0.113471	0.252976	1	'	'
Hipp_2_2	subcortex	0.250118	-1.30058	-0.530958	-1.37081	0.35277	-0.447123	-1.15436	0.297069	0.488325	1	'	'
IFG_6_1	cortex	0.360896	1.0053	0.410411	-0.445154	1.2299	0.34561	-0.374866	1.0357	0.591869	1	'	'
IFG_6_2	cortex	0.463293	0.793818	0.324075	-0.514345	1.13296	0.272905	-0.433132	0.954075	0.662616	1	'	'
IFG_6_3	cortex	0.384905	0.951805	0.388573	-0.462407	1.20506	0.327219	-0.389395	1.01479	0.614849	1	'	'
IFG_6_4	cortex	0.89672	0.136542	0.055743	-0.747811	0.853903	0.0469415	-0.629735	0.719077	0.919138	1	'	'
IFG_6_5	cortex	0.229876	1.36701	0.558081	-0.332614	1.40337	0.469963	-0.280096	1.18178	0.466962	1	'	'
IFG_6_6	cortex	0.0600374	2.42108	0.988401	-0.0384556	1.95621	0.832338	-0.0323836	1.64733	0.211542	1	'	'
INS_6_1	cortex	0.315564	1.11497	0.455187	-0.410288	1.28149	0.383315	-0.345506	1.07915	0.547521	1	'	'
INS_6_2	cortex	0.0194932	3.38849	1.38335	0.199622	2.50848	1.16492	0.168102	2.1124	0.119883	1	'	'
INS_6_3	cortex	0.0762023	2.22961	0.910235	-0.0887475	1.85131	0.766513	-0.0747347	1.55899	0.228607	1	'	'
INS_6_4	cortex	0.000349557	8.60566	3.51325	1.25676	5.75617	2.95852	1.05832	4.8473	0.019516	0.0429956	*'	*'
INS_6_5	cortex	0.000526326	7.88875	3.22057	1.12318	5.29833	2.71206	0.945833	4.46175	0.019516	0.0647381	*'	'
INS_6_6	cortex	0.00336955	5.23436	2.13692	0.603419	3.62618	1.79951	0.508143	3.05363	0.0690758	0.414455	'	'
IPL_6_1	cortex	0.423976	-0.870229	-0.35527	-1.16759	0.489038	-0.299174	-0.983237	0.411821	0.633906	1	'	'
IPL_6_2	cortex	0.471169	-0.779098	-0.318066	-1.12635	0.519261	-0.267845	-0.948501	0.437272	0.666135	1	'	'
IPL_6_3	cortex	0.890976	-0.144198	-0.0588686	-0.85696	0.744917	-0.0495735	-0.72165	0.627299	0.919138	1	'	'
IPL_6_4	cortex	0.78895	0.282405	0.115291	-0.693416	0.912912	0.0970874	-0.58393	0.768768	0.887406	1	'	'
IPL_6_5	cortex	0.802072	-0.264335	-0.107914	-0.905512	0.700071	-0.0908752	-0.762537	0.589534	0.887406	1	'	'
IPL_6_6	cortex	0.478094	-0.766304	-0.312842	-1.1206	0.523545	-0.263446	-0.943667	0.44088	0.66778	1	'	'
ITG_7_1	cortex	0.117591	1.88847	0.770963	-0.181551	1.66896	0.649232	-0.152885	1.40544	0.276368	1	'	'
ITG_7_2	cortex	0.323436	1.095	0.447033	-0.416587	1.27203	0.376449	-0.35081	1.07119	0.552537	1	'	'
ITG_7_3	cortex	0.407608	0.903651	0.368914	-0.47808	1.18288	0.310664	-0.402593	0.996111	0.630315	1	'	'
ITG_7_4	cortex	0.0916389	2.08362	0.850636	-0.127935	1.77252	0.716325	-0.107735	1.49265	0.25048	1	'	'
ITG_7_5	cortex	0.367842	0.98953	0.403974	-0.450222	1.22255	0.340189	-0.379135	1.02952	0.595323	1	'	'
ITG_7_6	cortex	0.0453914	2.65064	1.08212	0.0203173	2.08414	0.911259	0.0171093	1.75506	0.192807	1	'	'
ITG_7_7	cortex	0.6978	0.411428	0.167965	-0.646572	0.966493	0.141444	-0.544481	0.813889	0.839496	1	'	'
LOcC_2_1	cortex	0.119085	-1.87863	-0.766949	-1.6638	0.184292	-0.645852	-1.40109	0.155193	0.276368	1	'	'
LOcC_2_2	cortex	0.441121	-0.836277	-0.341409	-1.15215	0.500239	-0.287502	-0.970233	0.421254	0.642944	1	'	'
LOcC_4_2	cortex	0.978046	-0.0289221	-0.0118074	-0.811419	0.788948	-0.00994308	-0.6833	0.664378	0.978046	1	'	'
LOcC_4_3	cortex	0.0121539	-3.83755	-1.56667	-2.77445	-0.30284	-1.3193	-2.33638	-0.255023	0.106781	1	'	'
LOcC_4_1	cortex	0.0454586	-2.64941	-1.08162	-2.08345	-0.0200062	-0.910836	-1.75448	-0.0168473	0.192807	1	'	'
LOcC_4_4	cortex	0.0284702	-3.04859	-1.24458	-2.31076	-0.118686	-1.04807	-1.9459	-0.0999459	0.140073	1	'	'
MFG_7_1	cortex	0.231583	1.3612	0.555709	-0.334368	1.40051	0.467966	-0.281573	1.17937	0.466962	1	'	'
MFG_7_2	cortex	0.83648	0.217413	0.0887586	-0.717462	0.886416	0.074744	-0.604178	0.746455	0.893759	1	'	'
MFG_7_3	cortex	0.650881	0.480918	0.196334	-0.621822	0.995892	0.165334	-0.52364	0.838646	0.831687	1	'	'
MFG_7_4	cortex	0.803592	0.262248	0.107062	-0.700841	0.904659	0.0901578	-0.590182	0.761818	0.887406	1	'	'
MFG_7_5	cortex	0.0601949	2.41896	0.987535	-0.0390067	1.95504	0.831608	-0.0328477	1.64635	0.211542	1	'	'
MFG_7_6	cortex	0.0862591	2.13133	0.87011	-0.115047	1.79815	0.732725	-0.0968816	1.51423	0.246741	1	'	'
MFG_7_7	cortex	0.808045	-0.256143	-0.10457	-0.902166	0.703096	-0.088059	-0.759719	0.592081	0.887406	1	'	'
MTG_4_1	cortex	0.316048	-1.11373	-0.45468	-1.28091	0.410679	-0.382888	-1.07866	0.345835	0.547521	1	'	'
MTG_4_2	cortex	0.398489	0.922729	0.376703	-0.471854	1.19165	0.317223	-0.397351	1.00349	0.628386	1	'	'
MTG_4_3	cortex	0.841718	-0.210323	-0.085864	-0.883545	0.720103	-0.0723065	-0.744038	0.606403	0.893759	1	'	'
MTG_4_4	cortex	0.0720523	2.27428	0.928469	-0.0769066	1.87562	0.781869	-0.0647635	1.57947	0.228607	1	'	'
MVOcC_5_1	cortex	0.0270516	-3.09351	-1.26292	-2.33669	-0.129535	-1.06351	-1.96774	-0.109082	0.138639	1	'	'
MVOcC_5_2	cortex	0.00620645	-4.53334	-1.85073	-3.19494	-0.455901	-1.55851	-2.69047	-0.383917	0.0954242	0.763393	'	'
MVOcC_5_3	cortex	0.0232308	-3.22903	-1.31825	-2.41529	-0.161979	-1.1101	-2.03393	-0.136403	0.136066	1	'	'
MVOcC_5_4	cortex	0.0116444	-3.87979	-1.58392	-2.79972	-0.312355	-1.33383	-2.35766	-0.263036	0.106781	1	'	'
MVOcC_5_5	cortex	0.025727	-3.13791	-1.28104	-2.36238	-0.140211	-1.07877	-1.98937	-0.118072	0.138639	1	'	'
OrG_6_1	cortex	0.0804998	2.18602	0.892438	-0.10037	1.82767	0.751527	-0.0845225	1.53909	0.235749	1	'	'
OrG_6_2	cortex	0.732473	0.361538	0.147597	-0.664546	0.94562	0.124292	-0.559618	0.796311	0.858039	1	'	'
OrG_6_3	cortex	0.745567	0.342975	0.140019	-0.671279	0.937903	0.117911	-0.565288	0.789813	0.861252	1	'	'
OrG_6_4	cortex	0.561497	0.621516	0.253733	-0.572742	1.05654	0.21367	-0.482309	0.889715	0.734725	1	'	'
OrG_6_5	cortex	0.0164728	3.54511	1.44729	0.23607	2.60068	1.21877	0.198796	2.19005	0.113281	1	'	'
OrG_6_6	cortex	0.695114	0.415342	0.169563	-0.645169	0.968139	0.14279	-0.5433	0.815275	0.839496	1	'	'
PCL_2_1	cortex	0.409961	-0.898782	-0.366926	-1.18065	0.479672	-0.30899	-0.994231	0.403934	0.630315	1	'	'
PCL_2_2	cortex	0.796561	0.27191	0.111007	-0.697278	0.908611	0.0934795	-0.587182	0.765146	0.887406	1	'	'
PCun_4_1	cortex	0.210082	-1.43751	-0.586861	-1.43825	0.311465	-0.494199	-1.21116	0.262287	0.453335	1	'	'
PCun_4_2	cortex	0.489798	-0.74498	-0.304137	-1.11107	0.530707	-0.256115	-0.935635	0.446911	0.669391	1	'	'
PCun_4_3	cortex	0.338174	-1.05871	-0.432218	-1.25492	0.42809	-0.363973	-1.05677	0.360497	0.569799	1	'	'
PCun_4_4	cortex	0.554633	-0.632863	-0.258365	-1.0615	0.568838	-0.217571	-0.893893	0.479022	0.733547	1	'	'
PSTS_2_1	cortex	0.142469	1.73933	0.710077	-0.22354	1.59127	0.59796	-0.188245	1.34002	0.324512	1	'	'
PSTS_2_2	cortex	0.835315	0.218992	0.0894031	-0.716874	0.887056	0.0752869	-0.603683	0.746994	0.893759	1	'	'
PhG_6_1	cortex	0.217479	1.41046	0.575817	-0.319552	1.42482	0.484899	-0.269097	1.19985	0.458173	1	'	'
PhG_6_2	cortex	0.444311	-0.830071	-0.338875	-1.14934	0.502294	-0.285368	-0.967864	0.422984	0.642944	1	'	'
PhG_6_3	cortex	0.202127	1.46763	0.599159	-0.302501	1.45326	0.504555	-0.254738	1.22379	0.443958	1	'	'
PhG_6_4	cortex	0.182154	1.54863	0.632224	-0.278613	1.4939	0.532399	-0.234622	1.25802	0.407362	1	'	'
PhG_6_5	cortex	0.0531131	2.52095	1.02917	-0.0126908	2.01159	0.866672	-0.010687	1.69397	0.210739	1	'	'
PhG_6_6	cortex	0.112648	-1.92194	-0.784628	-1.68657	0.172251	-0.660739	-1.42027	0.145054	0.271681	1	'	'
PoG_4_1	cortex	0.427758	-0.862652	-0.352176	-1.16414	0.491532	-0.296569	-0.980329	0.413922	0.633906	1	'	'
PoG_4_2	cortex	0.291885	-1.17778	-0.480826	-1.31144	0.390621	-0.404906	-1.10437	0.328944	0.520317	1	'	'
PoG_4_3	cortex	0.662645	-0.463258	-0.189124	-0.988385	0.62808	-0.159263	-0.832324	0.52891	0.831687	1	'	'
PoG_4_4	cortex	0.708814	-0.395458	-0.161445	-0.95979	0.652307	-0.135954	-0.808244	0.549311	0.839496	1	'	'
PrG_6_1	cortex	0.855144	-0.192205	-0.0784675	-0.876227	0.72687	-0.0660779	-0.737876	0.612101	0.898997	1	'	'
PrG_6_2	cortex	0.219774	1.40224	0.572463	-0.322016	1.42075	0.482074	-0.271171	1.19643	0.458173	1	'	'
PrG_6_3	cortex	0.955102	0.0591792	0.0241598	-0.777295	0.823274	0.0203451	-0.654564	0.693283	0.96293	1	'	'
PrG_6_4	cortex	0.0709229	2.28691	0.933626	-0.07357	1.88252	0.786211	-0.0619537	1.58528	0.228607	1	'	'
PrG_6_5	cortex	0.0262766	3.11918	1.2734	0.135713	2.35153	1.07234	0.114285	1.98024	0.138639	1	'	'
PrG_6_6	cortex	0.273563	1.22955	0.501963	-0.374566	1.33634	0.422706	-0.315424	1.12534	0.509821	1	'	'
SFG_7_1	cortex	0.0174987	3.48849	1.42417	0.222951	2.56727	1.1993	0.187748	2.16191	0.113281	1	'	'
SFG_7_2	cortex	0.0665368	2.33811	0.954527	-0.0601014	1.91054	0.803813	-0.0506117	1.60887	0.227334	1	'	'
SFG_7_3	cortex	0.265395	1.25364	0.511798	-0.367144	1.34799	0.430988	-0.309174	1.13515	0.50221	1	'	'
SFG_7_4	cortex	0.0597868	2.42447	0.989786	-0.0375755	1.95808	0.833504	-0.0316425	1.64891	0.211542	1	'	'
SFG_7_5	cortex	0.0169923	3.51595	1.43538	0.229321	2.58346	1.20874	0.193113	2.17555	0.113281	1	'	'
SFG_7_6	cortex	0.0164621	3.54573	1.44754	0.236211	2.60104	1.21898	0.198914	2.19035	0.113281	1	'	'
SFG_7_7	cortex	0.0560711	2.47665	1.01109	-0.0240815	1.98697	0.851442	-0.0202792	1.67324	0.211542	1	'	'
SPL_5_1	cortex	0.657382	-0.471138	-0.192341	-0.991732	0.625285	-0.161972	-0.835142	0.526556	0.831687	1	'	'
SPL_5_2	cortex	0.483191	-0.756972	-0.309033	-1.11643	0.526675	-0.260238	-0.940149	0.443516	0.66778	1	'	'
SPL_5_3	cortex	0.687277	-0.426802	-0.174241	-0.972965	0.641067	-0.14673	-0.819339	0.539846	0.839496	1	'	'
SPL_5_4	cortex	0.517434	-0.696022	-0.28415	-1.0893	0.547259	-0.239284	-0.917306	0.46085	0.691787	1	'	'
SPL_5_5	cortex	0.517052	-0.696687	-0.284421	-1.0896	0.547033	-0.239513	-0.917554	0.46066	0.691787	1	'	'
STG_6_1	cortex	0.0105139	3.9816	1.62548	0.335162	2.86076	1.36883	0.282242	2.40906	0.106781	1	'	'
STG_6_2	cortex	0.415317	-0.887781	-0.362435	-1.17561	0.483275	-0.305208	-0.989989	0.406968	0.630667	1	'	'
STG_6_3	cortex	0.590888	0.573896	0.234292	-0.589218	1.03582	0.197299	-0.496184	0.872272	0.765044	1	'	'
STG_6_4	cortex	0.289664	-1.1839	-0.483324	-1.31437	0.388716	-0.40701	-1.10684	0.32734	0.520317	1	'	'
STG_6_5	cortex	0.0162605	3.55733	1.45227	0.238892	2.6079	1.22297	0.201172	2.19612	0.113281	1	'	'
STG_6_6	cortex	0.106167	1.96821	0.803518	-0.159468	1.71102	0.676646	-0.134288	1.44086	0.270006	1	'	'
Tha_8_1	subcortex	0.0304659	2.98947	1.22045	0.104332	2.27674	1.02774	0.0878587	1.91725	0.144127	1	'	'
Tha_8_2	subcortex	0.842894	0.208732	0.0852146	-0.720696	0.882902	0.0717597	-0.606902	0.743496	0.893759	1	'	'
Tha_8_3	subcortex	0.00182233	-6.01742	-2.4566	-4.11433	-0.762095	-2.06872	-3.4647	-0.641764	0.0448293	0.224147	*'	'
Tha_8_4	subcortex	0.936916	-0.0832062	-0.0339688	-0.832737	0.76809	-0.0286053	-0.701253	0.646813	0.952402	1	'	'
Tha_8_5	subcortex	0.00866353	-4.17898	-1.70606	-2.97968	-0.378887	-1.43668	-2.5092	-0.319063	0.096874	1	'	'
Tha_8_6	subcortex	0.00734983	-4.35135	-1.77643	-3.08413	-0.416578	-1.49594	-2.59716	-0.350802	0.0968257	0.904029	'	'
Tha_8_7	subcortex	0.00787201	-4.27886	-1.74684	-3.04014	-0.400782	-1.47102	-2.56012	-0.337501	0.0968257	0.968257	'	'
Tha_8_8	subcortex	0.107563	1.958	0.799349	-0.162282	1.70562	0.673136	-0.136658	1.43631	0.270006	1	'	'

### Sheet: COMT
Brain regions	Location	p	T	Cohen's D	Cohen's D lower	Cohen's D upper	Hedge's g	Hedge's g lower	Hedge's g upper	p_FDR	p_Bonferroni	Star_FDR	Star_Bonferroni
Amyg_2_1	subcortex	0.892091	0.142711	0.0582617	-0.745479	0.856366	0.0490625	-0.627771	0.72115	0.978252	1	'	'
Amyg_2_2	subcortex	0.120138	1.87178	0.764152	-0.186204	1.6602	0.643496	-0.156803	1.39807	0.437939	1	'	'
BG_6_1	subcortex	0.373832	0.976127	0.398502	-0.454542	1.21633	0.335581	-0.382772	1.02427	0.706401	1	'	'
BG_6_2	subcortex	0.00040954	8.32169	3.39731	1.20409	5.5746	2.8609	1.01397	4.6944	0.0120528	0.0503735	*'	'
BG_6_3	subcortex	0.124617	1.84331	0.752526	-0.19417	1.6453	0.633706	-0.163511	1.38551	0.437939	1	'	'
BG_6_4	subcortex	0.000592115	7.6924	3.14041	1.08621	5.17327	2.64456	0.914701	4.35643	0.0120528	0.0728302	*'	'
BG_6_5	subcortex	0.000432415	8.22617	3.35832	1.18631	5.51359	2.82806	0.998995	4.64302	0.0120528	0.053187	*'	'
BG_6_6	subcortex	0.00050481	7.95937	3.2494	1.13643	5.34335	2.73634	0.956994	4.49966	0.0120528	0.0620917	*'	'
CG_7_1	cortex	0.204098	-1.46007	-0.59607	-1.44948	0.304749	-0.501953	-1.22061	0.256631	0.545741	1	'	'
CG_7_2	cortex	0.668827	0.454043	0.185362	-0.631354	0.984477	0.156095	-0.531667	0.829033	0.945583	1	'	'
CG_7_3	cortex	0.0329314	2.92215	1.19296	0.0878815	2.23814	1.0046	0.0740055	1.88475	0.238268	1	'	'
CG_7_4	cortex	0.413439	0.891627	0.364005	-0.482014	1.17737	0.306531	-0.405907	0.991471	0.736999	1	'	'
CG_7_5	cortex	0.442217	-0.834141	-0.340537	-1.15118	0.500946	-0.286768	-0.969417	0.421849	0.766094	1	'	'
CG_7_6	cortex	0.262209	-1.26322	-0.515709	-1.35263	0.3642	-0.434282	-1.13906	0.306695	0.627832	1	'	'
CG_7_7	cortex	0.017706	3.47751	1.41969	0.220399	2.5608	1.19553	0.185599	2.15646	0.136115	1	'	'
FuG_3_1	cortex	0.140956	-1.74761	-0.713459	-1.59555	0.221183	-0.600808	-1.34362	0.18626	0.464557	1	'	'
FuG_3_2	cortex	0.893803	0.14043	0.0573301	-0.746341	0.855455	0.048278	-0.628498	0.720383	0.978252	1	'	'
FuG_3_3	cortex	0.976774	-0.0305977	-0.0124915	-0.812073	0.788301	-0.0105191	-0.683851	0.663833	0.99775	1	'	'
Hipp_2_1	subcortex	0.70239	-0.404759	-0.165242	-0.963691	0.648964	-0.139151	-0.811529	0.546496	0.970718	1	'	'
Hipp_2_2	subcortex	0.851458	-0.197171	-0.0804949	-0.87823	0.725013	-0.0677852	-0.739563	0.610537	0.978252	1	'	'
IFG_6_1	cortex	0.600958	0.557917	0.227769	-0.59478	1.02891	0.191805	-0.500868	0.866452	0.917436	1	'	'
IFG_6_2	cortex	0.790701	-0.279988	-0.114305	-0.911921	0.694305	-0.0962564	-0.767933	0.584678	0.978252	1	'	'
IFG_6_3	cortex	0.292602	-1.17581	-0.480024	-1.3105	0.391233	-0.404231	-1.10358	0.329459	0.642679	1	'	'
IFG_6_4	cortex	0.0816536	-2.17473	-0.887832	-1.82156	0.10339	-0.747648	-1.53395	0.087065	0.410604	1	'	'
IFG_6_5	cortex	0.653767	0.476569	0.194559	-0.623361	0.994041	0.163839	-0.524936	0.837087	0.945583	1	'	'
IFG_6_6	cortex	0.883045	-0.154784	-0.0631905	-0.861193	0.740923	-0.0532131	-0.725215	0.623935	0.978252	1	'	'
INS_6_1	cortex	0.20336	1.46289	0.597224	-0.303909	1.45089	0.502925	-0.255924	1.2218	0.545741	1	'	'
INS_6_2	cortex	0.39026	0.940247	0.383854	-0.466156	1.19972	0.323246	-0.392552	1.01029	0.706401	1	'	'
INS_6_3	cortex	0.34901	1.03288	0.42167	-0.436324	1.24279	0.35509	-0.36743	1.04656	0.703741	1	'	'
INS_6_4	cortex	0.068713	2.31226	0.943978	-0.0668886	1.89638	0.794929	-0.0563272	1.59695	0.384168	1	'	'
INS_6_5	cortex	0.330644	1.07708	0.439717	-0.422259	1.26357	0.370288	-0.355586	1.06406	0.67782	1	'	'
INS_6_6	cortex	0.193932	1.49989	0.612327	-0.292952	1.46939	0.515643	-0.246696	1.23738	0.542127	1	'	'
IPL_6_1	cortex	0.190157	-1.51519	-0.618572	-1.47707	0.288439	-0.520903	-1.24385	0.242896	0.542127	1	'	'
IPL_6_2	cortex	0.980231	-0.0260418	-0.0106315	-0.810294	0.790061	-0.00895286	-0.682353	0.665315	0.99775	1	'	'
IPL_6_3	cortex	0.588921	0.577036	0.235574	-0.588127	1.03718	0.198378	-0.495265	0.873417	0.917436	1	'	'
IPL_6_4	cortex	0.420516	-0.87721	-0.35812	-1.17078	0.486743	-0.301574	-0.98592	0.409889	0.738906	1	'	'
IPL_6_5	cortex	0.982316	-0.0232951	-0.00951017	-0.809222	0.791123	-0.00800856	-0.68145	0.666209	0.99775	1	'	'
IPL_6_6	cortex	0.858846	-0.187222	-0.0764332	-0.874219	0.728736	-0.0643648	-0.736184	0.613672	0.978252	1	'	'
ITG_7_1	cortex	0.367757	-0.98972	-0.404051	-1.22264	0.450161	-0.340254	-1.02959	0.379083	0.706401	1	'	'
ITG_7_2	cortex	0.489806	-0.744966	-0.304131	-1.11106	0.530712	-0.25611	-0.93563	0.446915	0.814137	1	'	'
ITG_7_3	cortex	0.0678665	-2.32221	-0.948038	-1.90182	0.0642739	-0.798348	-1.60154	0.0541254	0.384168	1	'	'
ITG_7_4	cortex	0.329177	-1.0807	-0.441195	-1.26528	0.421111	-0.371532	-1.0655	0.35462	0.67782	1	'	'
ITG_7_5	cortex	0.143522	-1.73361	-0.707744	-1.58832	0.225168	-0.595995	-1.33753	0.189615	0.464557	1	'	'
ITG_7_6	cortex	0.268013	-1.24585	-0.508616	-1.34421	0.369542	-0.428308	-1.13197	0.311194	0.627832	1	'	'
ITG_7_7	cortex	0.0970624	-2.03843	-0.832187	-1.74836	0.140222	-0.700789	-1.4723	0.118082	0.437939	1	'	'
LOcC_2_1	cortex	0.323053	-1.09597	-0.447426	-1.27249	0.416283	-0.37678	-1.07157	0.350554	0.67782	1	'	'
LOcC_2_2	cortex	0.859578	0.186238	0.0760314	-0.729104	0.873823	0.0640264	-0.613982	0.735851	0.978252	1	'	'
LOcC_4_2	cortex	0.452076	-0.815104	-0.332765	-1.14257	0.507259	-0.280223	-0.962161	0.427166	0.772296	1	'	'
LOcC_4_3	cortex	0.0102337	-4.0088	-1.63658	-2.8771	-0.341224	-1.37818	-2.42282	-0.287346	0.0994087	1	'	'
LOcC_4_1	cortex	0.278081	-1.2165	-0.496635	-1.33004	0.378599	-0.418219	-1.12004	0.318821	0.633407	1	'	'
LOcC_4_4	cortex	0.0957208	-2.04936	-0.836648	-1.75419	0.137244	-0.704545	-1.47721	0.115574	0.437939	1	'	'
MFG_7_1	cortex	0.984359	0.0206039	0.0084115	-0.792164	0.808172	0.00708337	-0.667086	0.680566	0.99775	1	'	'
MFG_7_2	cortex	0.374685	0.974233	0.397729	-0.455153	1.21545	0.33493	-0.383287	1.02353	0.706401	1	'	'
MFG_7_3	cortex	0.794461	-0.274803	-0.112188	-0.909796	0.696213	-0.0944741	-0.766144	0.586285	0.978252	1	'	'
MFG_7_4	cortex	0.99775	-0.00296414	-0.0012101	-0.801304	0.799001	-0.00101904	-0.674782	0.672843	0.99775	1	'	'
MFG_7_5	cortex	0.743356	-0.346098	-0.141294	-0.9392	0.670144	-0.118985	-0.790905	0.564332	0.976982	1	'	'
MFG_7_6	cortex	0.170523	1.59988	0.653146	-0.263654	1.51985	0.550018	-0.222025	1.27987	0.524357	1	'	'
MFG_7_7	cortex	0.112089	-1.92582	-0.786214	-1.68862	0.171175	-0.662075	-1.422	0.144147	0.437939	1	'	'
MTG_4_1	cortex	0.0130214	-3.77012	-1.53914	-2.73421	-0.287584	-1.29612	-2.30249	-0.242176	0.109241	1	'	'
MTG_4_2	cortex	0.0834561	-2.15744	-0.880773	-1.81222	0.108025	-0.741703	-1.52608	0.0909686	0.410604	1	'	'
MTG_4_3	cortex	0.0382276	-2.7948	-1.14097	-2.16556	-0.0564394	-0.960818	-1.82363	-0.0475279	0.261222	1	'	'
MTG_4_4	cortex	0.597676	-0.563107	-0.229887	-1.03115	0.592972	-0.193589	-0.86834	0.499345	0.917436	1	'	'
MVOcC_5_1	cortex	0.89872	-0.13388	-0.0546562	-0.852842	0.748818	-0.0460262	-0.718183	0.630584	0.978252	1	'	'
MVOcC_5_2	cortex	0.270529	-1.23842	-0.505584	-1.34062	0.37183	-0.425755	-1.12895	0.31312	0.627832	1	'	'
MVOcC_5_3	cortex	0.231417	-1.36177	-0.555938	-1.40078	0.334198	-0.468159	-1.17961	0.28143	0.593007	1	'	'
MVOcC_5_4	cortex	0.82229	-0.236688	-0.0966274	-0.89424	0.710299	-0.0813704	-0.753044	0.598146	0.978252	1	'	'
MVOcC_5_5	cortex	0.831695	0.223901	0.0914073	-0.715047	0.889046	0.0769746	-0.602145	0.74867	0.978252	1	'	'
OrG_6_1	cortex	0.486691	-0.750604	-0.306433	-1.11358	0.528815	-0.258049	-0.937751	0.445318	0.814137	1	'	'
OrG_6_2	cortex	0.121623	-1.86222	-0.760248	-1.65519	0.188875	-0.640209	-1.39385	0.159053	0.437939	1	'	'
OrG_6_3	cortex	0.107801	-1.95627	-0.798644	-1.7047	0.162758	-0.672542	-1.43554	0.137059	0.437939	1	'	'
OrG_6_4	cortex	0.121473	-1.86318	-0.760641	-1.6557	0.188606	-0.64054	-1.39427	0.158826	0.437939	1	'	'
OrG_6_5	cortex	0.604973	-0.55159	-0.225186	-1.02618	0.596987	-0.18963	-0.864153	0.502726	0.917436	1	'	'
OrG_6_6	cortex	0.103543	-1.98779	-0.81151	-1.7214	0.154083	-0.683377	-1.4496	0.129754	0.437939	1	'	'
PCL_2_1	cortex	0.10766	-1.9573	-0.799064	-1.70525	0.162474	-0.672896	-1.436	0.13682	0.437939	1	'	'
PCL_2_2	cortex	0.177683	-1.56794	-0.640107	-1.50366	0.272963	-0.539037	-1.26624	0.229864	0.533049	1	'	'
PCun_4_1	cortex	0.0457045	-2.64493	-1.07979	-2.08093	-0.0188727	-0.909294	-1.75236	-0.0158928	0.285547	1	'	'
PCun_4_2	cortex	0.611624	-0.541165	-0.22093	-1.02169	0.60063	-0.186046	-0.860369	0.505793	0.917436	1	'	'
PCun_4_3	cortex	0.852453	0.19583	0.0799472	-0.725515	0.877689	0.067324	-0.61096	0.739107	0.978252	1	'	'
PCun_4_4	cortex	0.920731	-0.104638	-0.0427183	-0.841216	0.759916	-0.0359733	-0.708393	0.639929	0.982329	1	'	'
PSTS_2_1	cortex	0.750808	0.335583	0.137001	-0.673967	0.934838	0.115369	-0.567551	0.787232	0.976982	1	'	'
PSTS_2_2	cortex	0.288214	1.18791	0.484964	-0.387467	1.3163	0.408391	-0.326288	1.10846	0.642679	1	'	'
PhG_6_1	cortex	0.893431	-0.140925	-0.0575323	-0.855653	0.746154	-0.0484483	-0.72055	0.62834	0.978252	1	'	'
PhG_6_2	cortex	0.514212	-0.701635	-0.286441	-1.09179	0.545354	-0.241214	-0.9194	0.459245	0.843307	1	'	'
PhG_6_3	cortex	0.75458	-0.330278	-0.134835	-0.932641	0.675898	-0.113546	-0.785382	0.569177	0.976982	1	'	'
PhG_6_4	cortex	0.752589	0.333077	0.135978	-0.674879	0.9338	0.114508	-0.568319	0.786358	0.976982	1	'	'
PhG_6_5	cortex	0.0464304	2.63184	1.07444	0.0155616	2.07358	0.904794	0.0131045	1.74617	0.285547	1	'	'
PhG_6_6	cortex	0.26668	-1.24981	-0.510233	-1.34613	0.368323	-0.42967	-1.13359	0.310167	0.627832	1	'	'
PoG_4_1	cortex	0.389192	0.942541	0.384791	-0.465411	1.20078	0.324034	-0.391925	1.01118	0.706401	1	'	'
PoG_4_2	cortex	0.390531	-0.939666	-0.383617	-1.19945	0.466345	-0.323046	-1.01006	0.392711	0.706401	1	'	'
PoG_4_3	cortex	0.190606	1.51335	0.617823	-0.28898	1.47615	0.520272	-0.243352	1.24307	0.542127	1	'	'
PoG_4_4	cortex	0.240034	1.33302	0.544203	-0.3429	1.38667	0.458276	-0.288758	1.16772	0.602536	1	'	'
PrG_6_1	cortex	0.660289	0.466781	0.190562	-0.62683	0.98988	0.160474	-0.527857	0.833583	0.945583	1	'	'
PrG_6_2	cortex	0.151887	1.68967	0.689803	-0.237728	1.5657	0.580887	-0.200192	1.31848	0.479028	1	'	'
PrG_6_3	cortex	0.141686	1.7436	0.711823	-0.222324	1.59348	0.59943	-0.18722	1.34188	0.464557	1	'	'
PrG_6_4	cortex	0.827929	-0.229016	-0.0934954	-0.891122	0.713146	-0.078733	-0.750419	0.600544	0.978252	1	'	'
PrG_6_5	cortex	0.642286	-0.493931	-0.201647	-1.00144	0.617224	-0.169808	-0.843318	0.519767	0.945583	1	'	'
PrG_6_6	cortex	0.602373	0.555683	0.226857	-0.595559	1.02795	0.191037	-0.501524	0.86564	0.917436	1	'	'
SFG_7_1	cortex	0.0133221	-3.74793	-1.53009	-2.72099	-0.282547	-1.28849	-2.29136	-0.237935	0.109241	1	'	'
SFG_7_2	cortex	0.810325	-0.253022	-0.103296	-0.900892	0.70425	-0.0869858	-0.758646	0.593052	0.978252	1	'	'
SFG_7_3	cortex	0.745218	-0.343467	-0.14022	-0.938107	0.6711	-0.11808	-0.789985	0.565137	0.976982	1	'	'
SFG_7_4	cortex	0.791011	0.279559	0.11413	-0.694463	0.911745	0.0961091	-0.584811	0.767785	0.978252	1	'	'
SFG_7_5	cortex	0.921608	0.103475	0.0422435	-0.760359	0.840755	0.0355734	-0.640302	0.708004	0.982329	1	'	'
SFG_7_6	cortex	0.325868	-1.08892	-0.444549	-1.26916	0.418511	-0.374357	-1.06876	0.35243	0.67782	1	'	'
SFG_7_7	cortex	0.221884	-1.39476	-0.569408	-1.41705	0.324262	-0.479501	-1.19331	0.273063	0.580675	1	'	'
SPL_5_1	cortex	0.934411	0.0865207	0.0353219	-0.766824	0.834046	0.0297448	-0.645746	0.702355	0.982329	1	'	'
SPL_5_2	cortex	0.888981	-0.146859	-0.0599551	-0.858023	0.743912	-0.0504885	-0.722546	0.626452	0.978252	1	'	'
SPL_5_3	cortex	0.992767	-0.0095274	-0.00388955	-0.803856	0.796454	-0.00327541	-0.676932	0.670698	0.99775	1	'	'
SPL_5_4	cortex	0.607744	0.547239	0.223409	-0.598507	1.02431	0.188134	-0.504006	0.862573	0.917436	1	'	'
SPL_5_5	cortex	0.870563	-0.17149	-0.0700107	-0.867892	0.734637	-0.0589564	-0.730856	0.618641	0.978252	1	'	'
STG_6_1	cortex	0.739637	-0.351364	-0.143444	-0.941387	0.668233	-0.120795	-0.792747	0.562723	0.976982	1	'	'
STG_6_2	cortex	0.927559	0.0955905	0.0390247	-0.763363	0.837633	0.0328629	-0.642832	0.705375	0.982329	1	'	'
STG_6_3	cortex	0.661876	0.464407	0.189593	-0.627673	0.988872	0.159657	-0.528566	0.832735	0.945583	1	'	'
STG_6_4	cortex	0.0826152	-2.16546	-0.884046	-1.81655	0.105875	-0.744459	-1.52973	0.0891575	0.410604	1	'	'
STG_6_5	cortex	0.683085	-0.432958	-0.176754	-0.975561	0.638868	-0.148846	-0.821525	0.537994	0.954767	1	'	'
STG_6_6	cortex	0.378441	-0.965933	-0.394341	-1.2116	0.457834	-0.332076	-1.02029	0.385544	0.706401	1	'	'
Tha_8_1	subcortex	0.00106943	6.76895	2.76341	0.909685	4.58744	2.32708	0.76605	3.86311	0.0146155	0.131539	*'	'
Tha_8_2	subcortex	0.000372717	8.48961	3.46587	1.23527	5.68194	2.91863	1.04023	4.78479	0.0120528	0.0458442	*'	*'
Tha_8_3	subcortex	0.000931494	6.97576	2.84784	0.949635	4.71826	2.39818	0.799693	3.97328	0.0143217	0.114574	*'	'
Tha_8_4	subcortex	0.000685934	7.45316	3.04274	1.04092	5.0211	2.56231	0.87656	4.2283	0.0120528	0.0843699	*'	'
Tha_8_5	subcortex	0.00332979	5.2487	2.14277	0.606379	3.63507	1.80444	0.510635	3.06111	0.0372331	0.409565	*'	'
Tha_8_6	subcortex	0.0105066	3.9823	1.62577	0.335318	2.86118	1.36907	0.282373	2.40941	0.0994087	1	'	'
Tha_8_7	subcortex	0.00178225	6.04737	2.46883	0.768056	4.13311	2.07901	0.646784	3.48051	0.0219217	0.219217	*'	'
Tha_8_8	subcortex	0.000455237	8.13666	3.32178	1.16961	5.45645	2.79729	0.984933	4.5949	0.0120528	0.0559941	*'	'

### Sheet: SLC6A3
Brain regions	Location	p	T	Cohen's D	Cohen's D lower	Cohen's D upper	Hedge's g	Hedge's g lower	Hedge's g upper	p_FDR	p_Bonferroni	Star_FDR	Star_Bonferroni
Amyg_2_1	subcortex	0.124015	1.84707	0.754062	-0.193115	1.64726	0.635	-0.162623	1.38717	0.586688	1	'	'
Amyg_2_2	subcortex	0.0650282	2.35656	0.962061	-0.0552679	1.92067	0.810157	-0.0465414	1.61741	0.46546	1	'	'
BG_6_1	subcortex	0.9885	0.0151482	0.00618421	-0.794276	0.806045	0.00520776	-0.668864	0.678775	0.9885	1	'	'
BG_6_2	subcortex	0.0797238	2.1937	0.895575	-0.0983167	1.83183	0.754169	-0.082793	1.54259	0.490302	1	'	'
BG_6_3	subcortex	0.252047	1.29451	0.528481	-0.354622	1.36785	0.445036	-0.298629	1.15187	0.688928	1	'	'
BG_6_4	subcortex	0.185728	1.53352	0.626057	-0.283046	1.48629	0.527206	-0.238354	1.25161	0.676356	1	'	'
BG_6_5	subcortex	0.871755	-0.169892	-0.069358	-0.86725	0.735237	-0.0584067	-0.730315	0.619147	0.965999	1	'	'
BG_6_6	subcortex	0.149276	1.70312	0.695294	-0.233875	1.57261	0.585511	-0.196948	1.3243	0.655748	1	'	'
CG_7_1	cortex	0.264879	-1.25519	-0.512429	-1.34874	0.366669	-0.431519	-1.13578	0.308774	0.690228	1	'	'
CG_7_2	cortex	0.90654	-0.123477	-0.0504092	-0.848698	0.752759	-0.0424498	-0.714693	0.633902	0.969603	1	'	'
CG_7_3	cortex	0.94346	0.0745541	0.0304366	-0.7714	0.829324	0.0256308	-0.6496	0.698379	0.983437	1	'	'
CG_7_4	cortex	0.2116	1.43188	0.584564	-0.313144	1.43545	0.492265	-0.2637	1.2088	0.676356	1	'	'
CG_7_5	cortex	0.282129	-1.20497	-0.491929	-1.32449	0.38217	-0.414256	-1.11536	0.321828	0.690228	1	'	'
CG_7_6	cortex	0.720182	0.379096	0.154765	-0.658201	0.952944	0.130329	-0.554274	0.802479	0.892092	1	'	'
CG_7_7	cortex	0.797538	0.270567	0.110458	-0.697773	0.908061	0.0930177	-0.587599	0.764683	0.934593	1	'	'
FuG_3_1	cortex	0.398525	-0.922652	-0.376671	-1.19161	0.471879	-0.317197	-1.00346	0.397372	0.768384	1	'	'
FuG_3_2	cortex	0.641386	0.4953	0.202205	-0.616741	1.00202	0.170278	-0.519361	0.84381	0.859234	1	'	'
FuG_3_3	cortex	0.747037	-0.3409	-0.139172	-0.937042	0.672033	-0.117197	-0.789088	0.565923	0.892092	1	'	'
Hipp_2_1	subcortex	0.467301	0.786304	0.321007	-0.516853	1.12958	0.270322	-0.435244	0.951228	0.809685	1	'	'
Hipp_2_2	subcortex	0.335418	1.06539	0.434946	-0.425966	1.25806	0.36627	-0.358708	1.05942	0.708928	1	'	'
IFG_6_1	cortex	0.734229	-0.359041	-0.146578	-0.94458	0.665451	-0.123434	-0.795436	0.56038	0.892092	1	'	'
IFG_6_2	cortex	0.828819	0.227807	0.0930017	-0.713596	0.890631	0.0783173	-0.600923	0.750005	0.943933	1	'	'
IFG_6_3	cortex	0.844243	-0.20691	-0.0844706	-0.882165	0.721376	-0.0711332	-0.742875	0.607475	0.946326	1	'	'
IFG_6_4	cortex	0.308639	1.1329	0.462506	-0.404652	1.29001	0.389479	-0.340759	1.08633	0.690228	1	'	'
IFG_6_5	cortex	0.49371	0.737933	0.30126	-0.53308	1.10792	0.253693	-0.448909	0.932987	0.809685	1	'	'
IFG_6_6	cortex	0.743766	0.34552	0.141058	-0.670355	0.938959	0.118785	-0.564509	0.790703	0.892092	1	'	'
INS_6_1	cortex	0.15489	1.67448	0.683602	-0.242089	1.55791	0.575665	-0.203865	1.31192	0.656949	1	'	'
INS_6_2	cortex	0.483102	0.757134	0.309099	-0.526621	1.1165	0.260294	-0.44347	0.94021	0.809685	1	'	'
INS_6_3	cortex	0.628873	0.514433	0.210016	-0.610003	1.01021	0.176856	-0.513687	0.850701	0.859234	1	'	'
INS_6_4	cortex	0.203107	1.46386	0.597619	-0.303621	1.45137	0.503259	-0.255681	1.22221	0.676356	1	'	'
INS_6_5	cortex	0.663636	0.461778	0.18852	-0.628606	0.987757	0.158754	-0.529352	0.831795	0.859234	1	'	'
INS_6_6	cortex	0.846308	0.20412	0.0833317	-0.722417	0.881037	0.0701741	-0.608351	0.741926	0.946326	1	'	'
IPL_6_1	cortex	0.0256838	-3.1394	-1.28165	-2.36324	-0.140569	-1.07929	-1.9901	-0.118374	0.385194	1	'	'
IPL_6_2	cortex	0.958917	-0.0541437	-0.0221041	-0.821296	0.77923	-0.018614	-0.691618	0.656194	0.9885	1	'	'
IPL_6_3	cortex	0.38142	0.959398	0.391672	-0.459948	1.20857	0.329829	-0.387324	1.01774	0.756688	1	'	'
IPL_6_4	cortex	0.288978	1.1858	0.484099	-0.388125	1.31528	0.407663	-0.326842	1.10761	0.690228	1	'	'
IPL_6_5	cortex	0.581688	-0.588639	-0.240311	-1.04222	0.584101	-0.202367	-0.877656	0.491875	0.859234	1	'	'
IPL_6_6	cortex	0.508278	0.712036	0.290687	-0.541828	1.0964	0.244789	-0.456277	0.923284	0.822608	1	'	'
ITG_7_1	cortex	0.314587	-1.11748	-0.45621	-1.28269	0.409499	-0.384177	-1.08016	0.344841	0.690968	1	'	'
ITG_7_2	cortex	0.978283	0.0286094	0.0116797	-0.789069	0.811297	0.00983556	-0.664479	0.683197	0.9885	1	'	'
ITG_7_3	cortex	0.068116	-2.31926	-0.946836	-1.90021	0.0650479	-0.797335	-1.60018	0.0547772	0.46546	1	'	'
ITG_7_4	cortex	0.923079	-0.101526	-0.0414478	-0.839983	0.761101	-0.0349034	-0.707354	0.640927	0.978782	1	'	'
ITG_7_5	cortex	0.90494	-0.125604	-0.0512775	-0.849545	0.751953	-0.043181	-0.715406	0.633223	0.969603	1	'	'
ITG_7_6	cortex	0.298773	-1.15906	-0.473185	-1.30248	0.39646	-0.398472	-1.09683	0.333861	0.690228	1	'	'
ITG_7_7	cortex	0.586997	-0.580115	-0.236831	-1.03852	0.587058	-0.199436	-0.874541	0.494365	0.859234	1	'	'
LOcC_2_1	cortex	0.0954947	-2.05122	-0.837406	-1.75518	0.136739	-0.705184	-1.47805	0.115148	0.518561	1	'	'
LOcC_2_2	cortex	0.203263	-1.46326	-0.597375	-1.45108	0.303799	-0.503053	-1.22196	0.255831	0.676356	1	'	'
LOcC_4_2	cortex	0.981351	0.0245662	0.0100291	-0.790632	0.809718	0.00844557	-0.665795	0.681868	0.9885	1	'	'
LOcC_4_3	cortex	0.0207479	-3.33137	-1.36002	-2.47501	-0.1862	-1.14528	-2.08422	-0.1568	0.36457	1	'	'
LOcC_4_1	cortex	0.412569	-0.893412	-0.364734	-1.17819	0.48143	-0.307144	-0.99216	0.405414	0.768878	1	'	'
LOcC_4_4	cortex	0.60539	-0.550934	-0.224918	-1.0259	0.597216	-0.189405	-0.863914	0.502919	0.859234	1	'	'
MFG_7_1	cortex	0.653734	-0.47662	-0.194579	-0.994063	0.623343	-0.163856	-0.837106	0.52492	0.859234	1	'	'
MFG_7_2	cortex	0.885213	-0.151889	-0.0620085	-0.860035	0.742014	-0.0522177	-0.72424	0.624854	0.966981	1	'	'
MFG_7_3	cortex	0.0281849	-3.05742	-1.24818	-2.31585	-0.120822	-1.0511	-1.95019	-0.101745	0.385194	1	'	'
MFG_7_4	cortex	0.547066	-0.645478	-0.263515	-1.06703	0.564507	-0.221908	-0.898549	0.475375	0.851208	1	'	'
MFG_7_5	cortex	0.054955	-2.49306	-1.01779	-1.99608	0.0198556	-0.857083	-1.68091	0.0167205	0.46326	1	'	'
MFG_7_6	cortex	0.824185	0.234108	0.0955742	-0.711256	0.893191	0.0804836	-0.598952	0.752161	0.943933	1	'	'
MFG_7_7	cortex	0.0393133	-2.77112	-1.1313	-2.15213	-0.0505445	-0.952676	-1.81232	-0.0425638	0.439595	1	'	'
MTG_4_1	cortex	0.0104016	-3.9924	-1.62989	-2.86724	-0.33757	-1.37254	-2.41452	-0.28427	0.36457	1	'	'
MTG_4_2	cortex	0.110589	-1.93634	-0.790506	-1.69417	0.168264	-0.665689	-1.42667	0.141696	0.553268	1	'	'
MTG_4_3	cortex	0.337364	-1.06067	-0.433017	-1.25584	0.427467	-0.364646	-1.05755	0.359972	0.708928	1	'	'
MTG_4_4	cortex	0.187799	-1.5249	-0.622536	-1.48195	0.285581	-0.524241	-1.24796	0.240489	0.676356	1	'	'
MVOcC_5_1	cortex	0.59306	0.570434	0.232879	-0.590422	1.03432	0.196109	-0.497197	0.871009	0.859234	1	'	'
MVOcC_5_2	cortex	0.0791944	-2.19899	-0.897735	-1.83469	0.0969043	-0.755987	-1.545	0.0816036	0.490302	1	'	'
MVOcC_5_3	cortex	0.0666298	-2.33698	-0.954069	-1.90992	0.0603959	-0.803426	-1.60836	0.0508597	0.46546	1	'	'
MVOcC_5_4	cortex	0.483706	0.756033	0.308649	-0.526991	1.11601	0.259915	-0.443782	0.939795	0.809685	1	'	'
MVOcC_5_5	cortex	0.484737	0.754155	0.307883	-0.527622	1.11517	0.25927	-0.444313	0.939088	0.809685	1	'	'
OrG_6_1	cortex	0.21416	-1.42249	-0.580727	-1.43079	0.315952	-0.489034	-1.20487	0.266065	0.676356	1	'	'
OrG_6_2	cortex	0.0564952	-2.47051	-1.00858	-1.98356	0.0256657	-0.84933	-1.67037	0.0216132	0.46326	1	'	'
OrG_6_3	cortex	0.0174333	-3.49199	-1.4256	-2.56933	-0.223762	-1.2005	-2.16365	-0.188431	0.36457	1	'	'
OrG_6_4	cortex	0.0108521	-3.94987	-1.61253	-2.84171	-0.328073	-1.35792	-2.39302	-0.276272	0.36457	1	'	'
OrG_6_5	cortex	0.939867	0.0793033	0.0323754	-0.769583	0.831197	0.0272635	-0.64807	0.699956	0.983437	1	'	'
OrG_6_6	cortex	0.553631	-0.634527	-0.259044	-1.06223	0.568266	-0.218143	-0.894507	0.47854	0.851208	1	'	'
PCL_2_1	cortex	0.728098	-0.367773	-0.150143	-0.948218	0.662291	-0.126436	-0.798499	0.557718	0.892092	1	'	'
PCL_2_2	cortex	0.657878	0.470393	0.192037	-0.625549	0.991415	0.161716	-0.526778	0.834876	0.859234	1	'	'
PCun_4_1	cortex	0.0187647	-3.42361	-1.39768	-2.52909	-0.207838	-1.177	-2.12976	-0.175022	0.36457	1	'	'
PCun_4_2	cortex	0.0940334	-2.06333	-0.842353	-1.76166	0.133442	-0.70935	-1.4835	0.112373	0.518561	1	'	'
PCun_4_3	cortex	0.300967	-1.15318	-0.470783	-1.29968	0.398299	-0.396449	-1.09446	0.33541	0.690228	1	'	'
PCun_4_4	cortex	0.0969667	-2.03921	-0.832503	-1.74877	0.140011	-0.701055	-1.47265	0.117904	0.518561	1	'	'
PSTS_2_1	cortex	0.609871	0.543906	0.222049	-0.599671	1.02287	0.186989	-0.504986	0.861363	0.859234	1	'	'
PSTS_2_2	cortex	0.888364	-0.147682	-0.0602909	-0.858352	0.743602	-0.0507713	-0.722823	0.626191	0.966981	1	'	'
PhG_6_1	cortex	0.644384	-0.490746	-0.200346	-1.00008	0.618348	-0.168713	-0.842173	0.520714	0.859234	1	'	'
PhG_6_2	cortex	0.35972	1.00799	0.411511	-0.44429	1.23115	0.346536	-0.374139	1.03676	0.725337	1	'	'
PhG_6_3	cortex	0.537299	0.661932	0.270232	-0.558875	1.07426	0.227564	-0.470631	0.904636	0.847279	1	'	'
PhG_6_4	cortex	0.671701	-0.449775	-0.18362	-0.982669	0.632873	-0.154627	-0.827511	0.532946	0.860617	1	'	'
PhG_6_5	cortex	0.406057	0.906872	0.370229	-0.477027	1.18436	0.311772	-0.401707	0.997356	0.768384	1	'	'
PhG_6_6	cortex	0.987471	0.016503	0.00673732	-0.793751	0.806573	0.00567353	-0.668422	0.679219	0.9885	1	'	'
PoG_4_1	cortex	0.62393	0.522049	0.213126	-0.607327	1.01347	0.179474	-0.511434	0.853451	0.859234	1	'	'
PoG_4_2	cortex	0.813221	-0.249061	-0.101679	-0.899277	0.705715	-0.0856241	-0.757286	0.594286	0.943644	1	'	'
PoG_4_3	cortex	0.354664	1.01966	0.416274	-0.44055	1.2366	0.350547	-0.370989	1.04135	0.725337	1	'	'
PoG_4_4	cortex	0.340055	1.05418	0.430366	-0.429533	1.25278	0.362413	-0.361712	1.05497	0.708928	1	'	'
PrG_6_1	cortex	0.797823	-0.270174	-0.110298	-0.907901	0.697918	-0.0928827	-0.764548	0.58772	0.934593	1	'	'
PrG_6_2	cortex	0.713435	0.388791	0.158723	-0.654706	0.956998	0.133662	-0.551331	0.805893	0.892092	1	'	'
PrG_6_3	cortex	0.595846	0.566008	0.231072	-0.591962	1.03241	0.194587	-0.498494	0.869397	0.859234	1	'	'
PrG_6_4	cortex	0.0348819	2.87276	1.1728	0.075738	2.20993	0.987621	0.0637794	1.86099	0.429047	1	'	'
PrG_6_5	cortex	0.22806	-1.37324	-0.560621	-1.40643	0.330738	-0.472102	-1.18436	0.278516	0.68418	1	'	'
PrG_6_6	cortex	0.531979	-0.670977	-0.273925	-1.07824	0.555785	-0.230674	-0.907991	0.46803	0.847279	1	'	'
SFG_7_1	cortex	0.472637	-0.776374	-0.316954	-1.12512	0.520172	-0.266908	-0.947471	0.438039	0.809685	1	'	'
SFG_7_2	cortex	0.219953	-1.4016	-0.572202	-1.42044	0.322207	-0.481854	-1.19616	0.271332	0.676356	1	'	'
SFG_7_3	cortex	0.288934	-1.18592	-0.484149	-1.31534	0.388087	-0.407705	-1.10766	0.32681	0.690228	1	'	'
SFG_7_4	cortex	0.642028	-0.494323	-0.201807	-1.00161	0.617085	-0.169942	-0.843459	0.519651	0.859234	1	'	'
SFG_7_5	cortex	0.203118	1.46382	0.597602	-0.303634	1.45135	0.503244	-0.255692	1.22219	0.676356	1	'	'
SFG_7_6	cortex	0.489649	-0.74525	-0.304247	-1.11119	0.530616	-0.256208	-0.935737	0.446835	0.809685	1	'	'
SFG_7_7	cortex	0.305698	-1.14062	-0.465657	-1.29369	0.402231	-0.392132	-1.08942	0.33872	0.690228	1	'	'
SPL_5_1	cortex	0.249784	-1.30163	-0.531389	-1.37132	0.352449	-0.447485	-1.1548	0.296799	0.688928	1	'	'
SPL_5_2	cortex	0.483475	-0.756453	-0.308821	-1.11619	0.52685	-0.260059	-0.939953	0.443663	0.809685	1	'	'
SPL_5_3	cortex	0.662162	0.46398	0.189419	-0.627824	0.988691	0.159511	-0.528694	0.832582	0.859234	1	'	'
SPL_5_4	cortex	0.245415	-1.31555	-0.537073	-1.37812	0.348207	-0.452272	-1.16052	0.293227	0.688928	1	'	'
SPL_5_5	cortex	0.719164	-0.380556	-0.155361	-0.953554	0.657674	-0.130831	-0.802992	0.553831	0.892092	1	'	'
STG_6_1	cortex	0.218539	-1.40665	-0.574264	-1.42294	0.320693	-0.48359	-1.19826	0.270057	0.676356	1	'	'
STG_6_2	cortex	0.270879	1.2374	0.505165	-0.372146	1.34013	0.425402	-0.313387	1.12853	0.690228	1	'	'
STG_6_3	cortex	0.431148	0.855902	0.34942	-0.493756	1.16107	0.294249	-0.415795	0.977741	0.79151	1	'	'
STG_6_4	cortex	0.214997	-1.41943	-0.579482	-1.42927	0.316865	-0.487984	-1.2036	0.266834	0.676356	1	'	'
STG_6_5	cortex	0.249418	-1.30279	-0.531862	-1.37189	0.352095	-0.447884	-1.15527	0.296501	0.688928	1	'	'
STG_6_6	cortex	0.401828	-0.915703	-0.373834	-1.18842	0.474144	-0.314808	-1.00077	0.399279	0.768384	1	'	'
Tha_8_1	subcortex	0.0548389	2.49478	1.01849	-0.019411	1.99704	0.857677	-0.0163461	1.68172	0.46326	1	'	'
Tha_8_2	subcortex	0.0133874	3.74319	1.52815	0.28147	2.71817	1.28686	0.237027	2.28898	0.36457	1	'	'
Tha_8_3	subcortex	0.0509302	2.5554	1.04324	-0.00387288	2.03079	0.878518	-0.00326138	1.71014	0.46326	1	'	'
Tha_8_4	subcortex	0.112453	1.92329	0.785181	-0.171876	1.68729	0.661205	-0.144737	1.42087	0.553268	1	'	'
Tha_8_5	subcortex	0.146796	1.71611	0.700599	-0.23016	1.5793	0.589978	-0.193819	1.32993	0.655748	1	'	'
Tha_8_6	subcortex	0.276798	1.22019	0.498141	-0.377459	1.33182	0.419487	-0.31786	1.12153	0.690228	1	'	'
Tha_8_7	subcortex	0.193783	1.50048	0.61257	-0.292776	1.46969	0.515848	-0.246548	1.23763	0.676356	1	'	'
Tha_8_8	subcortex	0.0194675	3.38971	1.38384	0.199906	2.50919	1.16534	0.168342	2.113	0.36457	1	'	'

### Sheet: OPRD1
Brain regions	Location	p	T	Cohen's D	Cohen's D lower	Cohen's D upper	Hedge's g	Hedge's g lower	Hedge's g upper	p_FDR	p_Bonferroni	Star_FDR	Star_Bonferroni
Amyg_2_1	subcortex	0.05345	-2.51577	-1.02706	-2.00871	0.0140195	-0.864892	-1.69154	0.0118059	0.43829	1	'	'
Amyg_2_2	subcortex	0.195526	-1.49351	-0.609723	-1.4662	0.294836	-0.513451	-1.23469	0.248283	0.458515	1	'	'
BG_6_1	subcortex	0.0234321	-3.22128	-1.31508	-2.41078	-0.160135	-1.10744	-2.03013	-0.13485	0.43829	1	'	'
BG_6_2	subcortex	0.0440063	-2.67646	-1.09266	-2.09866	-0.0268296	-0.920135	-1.76729	-0.0225934	0.43829	1	'	'
BG_6_3	subcortex	0.0230633	-3.23554	-1.3209	-2.41908	-0.163526	-1.11234	-2.03712	-0.137706	0.43829	1	'	'
BG_6_4	subcortex	0.0967593	-2.04089	-0.833189	-1.74967	0.139553	-0.701633	-1.4734	0.117518	0.441527	1	'	'
BG_6_5	subcortex	0.0832216	-2.15967	-0.881682	-1.81343	0.107428	-0.742469	-1.5271	0.0904653	0.441527	1	'	'
BG_6_6	subcortex	0.149544	-1.70172	-0.694726	-1.57189	0.234274	-0.585032	-1.3237	0.197283	0.441527	1	'	'
CG_7_1	cortex	0.894346	-0.139706	-0.0570347	-0.855166	0.746614	-0.0480292	-0.72014	0.628728	0.964351	1	'	'
CG_7_2	cortex	0.137031	-1.76953	-0.722406	-1.6069	0.214964	-0.608342	-1.35318	0.181022	0.441527	1	'	'
CG_7_3	cortex	0.0435413	-2.68533	-1.09628	-2.10366	-0.0290624	-0.923184	-1.7715	-0.0244736	0.43829	1	'	'
CG_7_4	cortex	0.915379	-0.111737	-0.0456164	-0.844033	0.757216	-0.0384138	-0.710764	0.637656	0.964351	1	'	'
CG_7_5	cortex	0.19331	-1.50239	-0.613348	-1.47065	0.292213	-0.516503	-1.23844	0.246074	0.458515	1	'	'
CG_7_6	cortex	0.841355	0.210814	0.0860643	-0.71992	0.883744	0.0724752	-0.606249	0.744205	0.926871	1	'	'
CG_7_7	cortex	0.319747	-1.10431	-0.450833	-1.27644	0.413649	-0.379649	-1.0749	0.348336	0.613623	1	'	'
FuG_3_1	cortex	0.926776	-0.0966269	-0.0394478	-0.838043	0.762968	-0.0332192	-0.70572	0.642499	0.964351	1	'	'
FuG_3_2	cortex	0.52064	0.69046	0.281879	-0.549149	1.08684	0.237372	-0.462441	0.915234	0.762366	1	'	'
FuG_3_3	cortex	0.0911917	2.08748	0.852208	-0.126892	1.77459	0.717649	-0.106856	1.49439	0.441527	1	'	'
Hipp_2_1	subcortex	0.0635117	-2.37558	-0.969827	-1.93113	0.0502973	-0.816696	-1.62621	0.0423556	0.441527	1	'	'
Hipp_2_2	subcortex	0.124017	-1.84706	-0.754058	-1.64726	0.193119	-0.634996	-1.38716	0.162626	0.441527	1	'	'
IFG_6_1	cortex	0.873779	0.167181	0.0682514	-0.736256	0.866162	0.0574748	-0.620005	0.729399	0.951104	1	'	'
IFG_6_2	cortex	0.0787879	2.20308	0.899403	-0.0958137	1.83691	0.757392	-0.0806852	1.54687	0.441527	1	'	'
IFG_6_3	cortex	0.0951037	2.05444	0.838722	-0.135861	1.7569	0.706292	-0.11441	1.4795	0.441527	1	'	'
IFG_6_4	cortex	0.163548	1.63228	0.666377	-0.254256	1.53634	0.56116	-0.21411	1.29376	0.457192	1	'	'
IFG_6_5	cortex	0.154355	1.67716	0.684699	-0.241317	1.55928	0.576589	-0.203214	1.31308	0.441527	1	'	'
IFG_6_6	cortex	0.12972	1.81211	0.739791	-0.202935	1.62902	0.622982	-0.170892	1.37181	0.441527	1	'	'
INS_6_1	cortex	0.501986	0.723157	0.295228	-0.538066	1.10134	0.248613	-0.453108	0.927446	0.743906	1	'	'
INS_6_2	cortex	0.376291	-0.970675	-0.396277	-1.2138	0.456302	-0.333707	-1.02214	0.384254	0.655631	1	'	'
INS_6_3	cortex	0.91996	-0.10566	-0.0431354	-0.841621	0.759527	-0.0363246	-0.708734	0.639602	0.964351	1	'	'
INS_6_4	cortex	0.416776	-0.884806	-0.36122	-1.17425	0.48425	-0.304186	-0.988843	0.40779	0.674518	1	'	'
INS_6_5	cortex	0.618564	0.530358	0.216518	-0.604413	1.01704	0.182331	-0.508979	0.856455	0.812478	1	'	'
INS_6_6	cortex	0.959505	-0.053368	-0.0217874	-0.820991	0.779528	-0.0183473	-0.691361	0.656445	0.96737	1	'	'
IPL_6_1	cortex	0.454925	0.80966	0.330542	-0.509069	1.14011	0.278351	-0.428689	0.96009	0.702029	1	'	'
IPL_6_2	cortex	0.116198	1.89775	0.774755	-0.178966	1.67384	0.652425	-0.150708	1.40955	0.441527	1	'	'
IPL_6_3	cortex	0.0521996	2.53518	1.03498	-0.00904523	2.01951	0.871564	-0.00761704	1.70064	0.43829	1	'	'
IPL_6_4	cortex	0.144134	1.73031	0.706395	-0.226109	1.58662	0.594859	-0.190408	1.3361	0.441527	1	'	'
IPL_6_5	cortex	0.242633	1.32454	0.540742	-0.345474	1.38252	0.455362	-0.290925	1.16422	0.489243	1	'	'
IPL_6_6	cortex	0.275247	1.22467	0.499968	-0.376075	1.33398	0.421026	-0.316695	1.12335	0.537386	1	'	'
ITG_7_1	cortex	0.240052	1.33296	0.54418	-0.342917	1.38664	0.458257	-0.288772	1.1677	0.489243	1	'	'
ITG_7_2	cortex	0.124649	1.84311	0.752445	-0.194225	1.64519	0.633638	-0.163558	1.38543	0.441527	1	'	'
ITG_7_3	cortex	0.948063	-0.0684737	-0.0279543	-0.826929	0.773729	-0.0235404	-0.696362	0.651562	0.964351	1	'	'
ITG_7_4	cortex	0.948671	-0.0676703	-0.0276263	-0.826613	0.774037	-0.0232643	-0.696095	0.651821	0.964351	1	'	'
ITG_7_5	cortex	0.38449	0.952707	0.388941	-0.462114	1.20548	0.327529	-0.389149	1.01514	0.655631	1	'	'
ITG_7_6	cortex	0.7409	0.349575	0.142713	-0.668882	0.940644	0.12018	-0.563269	0.792121	0.884764	1	'	'
ITG_7_7	cortex	0.375382	0.972686	0.397098	-0.455652	1.21473	0.334398	-0.383707	1.02293	0.655631	1	'	'
LOcC_2_1	cortex	0.240762	1.33064	0.543231	-0.343622	1.3855	0.457458	-0.289366	1.16674	0.489243	1	'	'
LOcC_2_2	cortex	0.456604	0.806464	0.329238	-0.510132	1.13866	0.277253	-0.429585	0.958876	0.702029	1	'	'
LOcC_4_2	cortex	0.144588	1.72787	0.705399	-0.226805	1.58536	0.59402	-0.190994	1.33504	0.441527	1	'	'
LOcC_4_3	cortex	0.94701	-0.0698641	-0.0285219	-0.827477	0.773196	-0.0240184	-0.696823	0.651113	0.964351	1	'	'
LOcC_4_1	cortex	0.432816	0.852595	0.348071	-0.494847	1.15956	0.293112	-0.416713	0.976474	0.691381	1	'	'
LOcC_4_4	cortex	0.193682	1.50089	0.612737	-0.292655	1.4699	0.515989	-0.246446	1.23781	0.458515	1	'	'
MFG_7_1	cortex	0.400069	0.919398	0.375343	-0.472939	1.19011	0.316078	-0.398265	1.0022	0.656113	1	'	'
MFG_7_2	cortex	0.609438	0.544584	0.222326	-0.599434	1.02316	0.187222	-0.504787	0.861609	0.812478	1	'	'
MFG_7_3	cortex	0.651633	0.479784	0.195871	-0.622223	0.995409	0.164944	-0.523977	0.838239	0.826298	1	'	'
MFG_7_4	cortex	0.204074	1.46016	0.596108	-0.304721	1.44953	0.501986	-0.256608	1.22065	0.458515	1	'	'
MFG_7_5	cortex	0.600256	0.559025	0.228221	-0.594394	1.02939	0.192186	-0.500542	0.866855	0.811335	1	'	'
MFG_7_6	cortex	0.581072	0.589633	0.240717	-0.583757	1.04265	0.202709	-0.491585	0.878019	0.800766	1	'	'
MFG_7_7	cortex	0.739355	-0.351764	-0.143607	-0.941553	0.668088	-0.120932	-0.792887	0.562601	0.884764	1	'	'
MTG_4_1	cortex	0.202827	-1.46494	-0.598059	-1.45191	0.303302	-0.503629	-1.22266	0.255412	0.458515	1	'	'
MTG_4_2	cortex	0.706276	-0.399127	-0.162943	-0.961328	0.650987	-0.137215	-0.809539	0.5482	0.86872	1	'	'
MTG_4_3	cortex	0.840443	0.212047	0.0865678	-0.719461	0.884243	0.0728992	-0.605862	0.744625	0.926871	1	'	'
MTG_4_4	cortex	0.63635	0.502975	0.205339	-0.614035	1.0053	0.172917	-0.517082	0.846571	0.823905	1	'	'
MVOcC_5_1	cortex	0.205027	1.45652	0.594624	-0.305802	1.44771	0.500736	-0.257518	1.21913	0.458515	1	'	'
MVOcC_5_2	cortex	0.0739152	2.25389	0.920148	-0.0823014	1.86451	0.774862	-0.0693065	1.57012	0.441527	1	'	'
MVOcC_5_3	cortex	0.112671	1.92178	0.784563	-0.172295	1.68649	0.660684	-0.145091	1.4202	0.441527	1	'	'
MVOcC_5_4	cortex	0.44287	0.832869	0.340018	-0.501367	1.15061	0.286331	-0.422204	0.968932	0.698372	1	'	'
MVOcC_5_5	cortex	0.132143	1.79773	0.73392	-0.206988	1.62154	0.618038	-0.174306	1.3655	0.441527	1	'	'
OrG_6_1	cortex	0.585926	-0.58183	-0.237531	-1.03926	0.586463	-0.200026	-0.875167	0.493863	0.800766	1	'	'
OrG_6_2	cortex	0.761251	0.32092	0.131015	-0.67931	0.92877	0.110328	-0.57205	0.782122	0.899803	1	'	'
OrG_6_3	cortex	0.620918	0.526708	0.215028	-0.605693	1.01547	0.181076	-0.510057	0.855135	0.812478	1	'	'
OrG_6_4	cortex	0.801917	-0.264548	-0.108001	-0.905599	0.699993	-0.0909483	-0.76261	0.589468	0.921829	1	'	'
OrG_6_5	cortex	0.2041	-1.46006	-0.596066	-1.44948	0.304752	-0.501951	-1.22061	0.256633	0.458515	1	'	'
OrG_6_6	cortex	0.487754	0.748677	0.305646	-0.529463	1.11272	0.257386	-0.445864	0.937025	0.740664	1	'	'
PCL_2_1	cortex	0.703766	0.402763	0.164427	-0.649681	0.962853	0.138465	-0.5471	0.810824	0.86872	1	'	'
PCL_2_2	cortex	0.83579	0.218348	0.0891404	-0.717113	0.886795	0.0750656	-0.603885	0.746774	0.926871	1	'	'
PCun_4_1	cortex	0.394445	0.931302	0.380202	-0.469063	1.19559	0.32017	-0.395001	1.00682	0.655631	1	'	'
PCun_4_2	cortex	0.814595	0.247184	0.100912	-0.706409	0.898512	0.0849788	-0.594871	0.756642	0.926871	1	'	'
PCun_4_3	cortex	0.191028	1.51163	0.61712	-0.289487	1.47528	0.51968	-0.243779	1.24234	0.458515	1	'	'
PCun_4_4	cortex	0.390963	0.938738	0.383238	-0.466646	1.19902	0.322727	-0.392965	1.0097	0.655631	1	'	'
PSTS_2_1	cortex	0.495779	0.734224	0.299746	-0.534331	1.10627	0.252417	-0.449963	0.931595	0.743668	1	'	'
PSTS_2_2	cortex	0.132138	1.79776	0.733933	-0.206979	1.62155	0.618049	-0.174298	1.36552	0.441527	1	'	'
PhG_6_1	cortex	0.368201	-0.98872	-0.403643	-1.22218	0.450483	-0.33991	-1.0292	0.379354	0.655631	1	'	'
PhG_6_2	cortex	0.581174	-0.589468	-0.240649	-1.04258	0.583814	-0.202652	-0.877959	0.491633	0.800766	1	'	'
PhG_6_3	cortex	0.542268	0.653536	0.266805	-0.561747	1.07056	0.224678	-0.47305	0.901528	0.783924	1	'	'
PhG_6_4	cortex	0.124546	-1.84375	-0.752707	-1.64553	0.194046	-0.633859	-1.38571	0.163407	0.441527	1	'	'
PhG_6_5	cortex	0.571204	-0.605619	-0.247243	-1.0496	0.578226	-0.208205	-0.883875	0.486927	0.800766	1	'	'
PhG_6_6	cortex	0.341608	-1.05045	-0.428844	-1.25103	0.430719	-0.361132	-1.0535	0.362711	0.636633	1	'	'
PoG_4_1	cortex	0.115072	1.90534	0.777853	-0.176856	1.67783	0.655034	-0.148932	1.41291	0.441527	1	'	'
PoG_4_2	cortex	0.210154	1.43724	0.586751	-0.311546	1.43811	0.494106	-0.262354	1.21104	0.461589	1	'	'
PoG_4_3	cortex	0.0654309	2.35159	0.960032	-0.0565688	1.91794	0.808448	-0.0476369	1.61511	0.441527	1	'	'
PoG_4_4	cortex	0.154099	1.67845	0.685225	-0.240947	1.55994	0.577032	-0.202902	1.31364	0.441527	1	'	'
PrG_6_1	cortex	0.191217	1.51086	0.616806	-0.289714	1.4749	0.519416	-0.24397	1.24202	0.458515	1	'	'
PrG_6_2	cortex	0.548109	0.643732	0.262802	-0.565106	1.06626	0.221307	-0.475879	0.897904	0.783924	1	'	'
PrG_6_3	cortex	0.649541	0.482941	0.19716	-0.621106	0.996754	0.166029	-0.523037	0.839371	0.826298	1	'	'
PrG_6_4	cortex	0.351848	1.02622	0.418953	-0.438451	1.23967	0.352802	-0.369222	1.04393	0.645929	1	'	'
PrG_6_5	cortex	0.23097	1.36328	0.556558	-0.33374	1.40153	0.468681	-0.281044	1.18024	0.489243	1	'	'
PrG_6_6	cortex	0.263451	1.25948	0.514179	-0.365352	1.35082	0.432993	-0.307665	1.13753	0.522654	1	'	'
SFG_7_1	cortex	0.84398	-0.207264	-0.0846153	-0.882308	0.721244	-0.071255	-0.742996	0.607363	0.926871	1	'	'
SFG_7_2	cortex	0.77544	0.301124	0.122933	-0.686547	0.920605	0.103523	-0.578145	0.775246	0.899803	1	'	'
SFG_7_3	cortex	0.713986	0.387999	0.1584	-0.654991	0.956666	0.133389	-0.551571	0.805614	0.869507	1	'	'
SFG_7_4	cortex	0.77503	0.301694	0.123166	-0.686338	0.92084	0.103719	-0.577969	0.775444	0.899803	1	'	'
SFG_7_5	cortex	0.693182	0.418161	0.170714	-0.644159	0.969325	0.143759	-0.54245	0.816274	0.86872	1	'	'
SFG_7_6	cortex	0.39227	-0.93594	-0.382096	-1.19773	0.467555	-0.321765	-1.00862	0.393731	0.655631	1	'	'
SFG_7_7	cortex	0.238268	-1.33883	-0.546577	-1.38952	0.341136	-0.460275	-1.17012	0.287273	0.489243	1	'	'
SPL_5_1	cortex	0.0450532	2.65687	1.08466	0.0218887	2.08764	0.913399	0.0184326	1.75801	0.43829	1	'	'
SPL_5_2	cortex	0.146956	1.71527	0.700254	-0.230401	1.57886	0.589688	-0.194022	1.32957	0.441527	1	'	'
SPL_5_3	cortex	0.0665978	2.33737	0.954227	-0.0602947	1.91013	0.803559	-0.0507745	1.60853	0.441527	1	'	'
SPL_5_4	cortex	0.0343613	2.88564	1.17806	0.0789096	2.21727	0.992047	0.0664502	1.86718	0.43829	1	'	'
SPL_5_5	cortex	0.18914	1.51936	0.620276	-0.28721	1.47917	0.522338	-0.241861	1.24561	0.458515	1	'	'
STG_6_1	cortex	0.975545	-0.0322172	-0.0131526	-0.812706	0.787676	-0.0110759	-0.684384	0.663306	0.975545	1	'	'
STG_6_2	cortex	0.151865	1.68978	0.689849	-0.237696	1.56576	0.580926	-0.200165	1.31853	0.441527	1	'	'
STG_6_3	cortex	0.088008	2.11548	0.863642	-0.119319	1.78962	0.727278	-0.100479	1.50705	0.441527	1	'	'
STG_6_4	cortex	0.324272	1.09291	0.446177	-0.41725	1.27104	0.375728	-0.351368	1.07035	0.613623	1	'	'
STG_6_5	cortex	0.921811	0.103207	0.0421339	-0.760461	0.840649	0.0354812	-0.640388	0.707915	0.964351	1	'	'
STG_6_6	cortex	0.201207	1.47119	0.600612	-0.301446	1.45503	0.505778	-0.253849	1.22529	0.458515	1	'	'
Tha_8_1	subcortex	0.0476877	-2.60969	-1.0654	-2.06115	-0.00994773	-0.89718	-1.73571	-0.00837704	0.43829	1	'	'
Tha_8_2	subcortex	0.0392245	-2.77303	-1.13208	-2.15322	-0.0510208	-0.953333	-1.81323	-0.0429649	0.43829	1	'	'
Tha_8_3	subcortex	0.0238233	-3.20644	-1.30902	-2.40215	-0.156599	-1.10233	-2.02286	-0.131873	0.43829	1	'	'
Tha_8_4	subcortex	0.0530692	-2.52163	-1.02945	-2.01197	0.012517	-0.866905	-1.69429	0.0105406	0.43829	1	'	'
Tha_8_5	subcortex	0.0228883	-3.24239	-1.3237	-2.42307	-0.165154	-1.1147	-2.04048	-0.139077	0.43829	1	'	'
Tha_8_6	subcortex	0.0317725	-2.95307	-1.20558	-2.25585	-0.0954507	-1.01523	-1.89966	-0.0803795	0.43829	1	'	'
Tha_8_7	subcortex	0.0192887	-3.3982	-1.38731	-2.51417	-0.201895	-1.16826	-2.1172	-0.170017	0.43829	1	'	'
Tha_8_8	subcortex	0.0735266	-2.2581	-0.921865	-1.8668	0.0811872	-0.776307	-1.57205	0.0683681	0.441527	1	'	'

### Sheet: OPRK1
Brain regions	Location	p	T	Cohen's D	Cohen's D lower	Cohen's D upper	Hedge's g	Hedge's g lower	Hedge's g upper	p_FDR	p_Bonferroni	Star_FDR	Star_Bonferroni
Amyg_2_1	subcortex	0.000371165	8.49711	3.46893	1.23666	5.68674	2.92121	1.0414	4.78883	0.00291053	0.0456533	*'	*'
Amyg_2_2	subcortex	0.0843059	2.14943	0.877501	-0.110177	1.8079	0.738948	-0.092781	1.52244	0.162025	1	'	'
BG_6_1	subcortex	0.00340108	5.22312	2.13233	0.601099	3.61922	1.79565	0.506189	3.04776	0.0130729	0.418333	*'	'
BG_6_2	subcortex	0.015445	-3.60602	-1.47215	-2.6367	-0.25011	-1.23971	-2.22038	-0.210619	0.0441799	1	*'	'
BG_6_3	subcortex	0.000285163	8.98345	3.66748	1.32636	5.9981	3.0884	1.11694	5.05103	0.00291053	0.035075	*'	*'
BG_6_4	subcortex	0.0144961	3.66651	1.49685	0.263982	2.67257	1.2605	0.222301	2.25059	0.0434883	1	*'	'
BG_6_5	subcortex	0.0359329	2.8474	1.16245	0.0694792	2.19547	0.978904	0.0585088	1.84882	0.0803591	1	'	'
BG_6_6	subcortex	0.110755	1.93516	0.790027	-0.168589	1.69355	0.665286	-0.141969	1.42615	0.184093	1	'	'
CG_7_1	cortex	0.106953	-1.96244	-0.801165	-1.70797	0.161055	-0.674665	-1.43829	0.135626	0.182711	1	'	'
CG_7_2	cortex	0.953205	0.0616833	0.0251821	-0.776334	0.824258	0.021206	-0.653755	0.694112	0.953205	1	'	'
CG_7_3	cortex	0.130907	1.80503	0.7369	-0.20493	1.62533	0.620547	-0.172572	1.3687	0.211652	1	'	'
CG_7_4	cortex	0.0104484	-3.98789	-1.62805	-2.86453	-0.336564	-1.37099	-2.41224	-0.283422	0.0329765	1	*'	'
CG_7_5	cortex	0.266199	1.25124	0.510818	-0.367882	1.34683	0.430163	-0.309795	1.13417	0.379901	1	'	'
CG_7_6	cortex	0.166402	1.61886	0.660897	-0.258143	1.5295	0.556545	-0.217383	1.288	0.252684	1	'	'
CG_7_7	cortex	0.027643	3.07447	1.25515	0.124942	2.32569	1.05696	0.105214	1.95847	0.0653863	1	'	'
FuG_3_1	cortex	0.0918922	2.08145	0.849749	-0.128524	1.77136	0.715578	-0.108231	1.49167	0.168698	1	'	'
FuG_3_2	cortex	0.000323104	-8.74995	-3.57215	-5.84852	-1.2834	-3.00813	-4.92507	-1.08076	0.00291053	0.0397418	*'	*'
FuG_3_3	cortex	0.191799	-1.5085	-0.615841	-1.47371	0.290411	-0.518603	-1.24102	0.244557	0.284232	1	'	'
Hipp_2_1	subcortex	0.404384	-0.910356	-0.371651	-1.18596	0.475889	-0.312969	-0.998702	0.400749	0.512776	1	'	'
Hipp_2_2	subcortex	0.000567004	-7.76415	-3.1697	-5.21894	-1.09974	-2.66922	-4.3949	-0.926094	0.00371488	0.0697415	*'	'
IFG_6_1	cortex	0.00324789	5.2789	2.1551	0.612603	3.65379	1.81482	0.515876	3.07687	0.0128868	0.399491	*'	'
IFG_6_2	cortex	0.0323876	2.9365	1.19882	0.0913989	2.24636	1.00954	0.0769675	1.89167	0.0751636	1	'	'
IFG_6_3	cortex	0.00255041	5.57883	2.27755	0.673921	3.84021	1.91794	0.567513	3.23386	0.0112036	0.313701	*'	'
IFG_6_4	cortex	0.0333221	2.912	1.18882	0.0853913	2.23234	1.00111	0.0719085	1.87986	0.0759002	1	'	'
IFG_6_5	cortex	0.000297027	8.90664	3.63612	1.31225	5.94888	3.062	1.10505	5.00958	0.00291053	0.0365343	*'	*'
IFG_6_6	cortex	0.000233533	9.3685	3.82467	1.39683	6.24508	3.22078	1.17627	5.25901	0.00291053	0.0287245	*'	*'
INS_6_1	cortex	0.101279	2.00509	0.818576	-0.149336	1.7306	0.689327	-0.125757	1.45735	0.175455	1	'	'
INS_6_2	cortex	8.98291e-05	11.4283	4.66557	1.7672	7.57159	3.9289	1.48816	6.37608	0.00291053	0.011049	*'	*'
INS_6_3	cortex	0.000162789	10.1025	4.12431	1.52995	6.71684	3.4731	1.28838	5.65628	0.00291053	0.020023	*'	*'
INS_6_4	cortex	0.000618663	7.62038	3.11101	1.0726	5.12743	2.61979	0.903243	4.31784	0.00380478	0.0760956	*'	'
INS_6_5	cortex	0.00361292	5.15065	2.10274	0.586104	3.57436	1.77073	0.493561	3.00999	0.0134663	0.444389	*'	'
INS_6_6	cortex	5.89943e-05	12.4623	5.08771	1.94998	8.23999	4.28439	1.64209	6.93894	0.00291053	0.00725629	*'	*'
IPL_6_1	cortex	0.0108976	-3.94569	-1.61082	-2.8392	-0.327138	-1.35648	-2.39091	-0.275484	0.0335101	1	*'	'
IPL_6_2	cortex	0.132497	-1.79565	-0.733071	-1.62046	0.207575	-0.617323	-1.3646	0.1748	0.211652	1	'	'
IPL_6_3	cortex	0.249025	-1.30403	-0.532369	-1.37249	0.351716	-0.448311	-1.15578	0.296182	0.360354	1	'	'
IPL_6_4	cortex	0.558378	0.626661	0.255833	-0.570971	1.05878	0.215438	-0.480818	0.891608	0.647929	1	'	'
IPL_6_5	cortex	0.110011	-1.94043	-0.792176	-1.69633	0.167133	-0.667096	-1.42849	0.140743	0.184093	1	'	'
IPL_6_6	cortex	0.822312	-0.236658	-0.0966153	-0.894227	0.71031	-0.0813603	-0.753034	0.598155	0.878351	1	'	'
ITG_7_1	cortex	0.382288	0.957503	0.390899	-0.460561	1.20769	0.329178	-0.387841	1.017	0.489806	1	'	'
ITG_7_2	cortex	0.270078	-1.23975	-0.506126	-1.34126	0.371421	-0.426211	-1.12949	0.312775	0.379901	1	'	'
ITG_7_3	cortex	0.0965371	2.04269	0.833926	-0.139061	1.75063	0.702253	-0.117104	1.47421	0.171888	1	'	'
ITG_7_4	cortex	0.375184	0.973127	0.397277	-0.45551	1.21493	0.334549	-0.383587	1.0231	0.485764	1	'	'
ITG_7_5	cortex	0.297482	-1.16254	-0.474605	-1.30415	0.395373	-0.399667	-1.09823	0.332946	0.397721	1	'	'
ITG_7_6	cortex	0.729287	-0.366076	-0.14945	-0.94751	0.662904	-0.125853	-0.797904	0.558235	0.800913	1	'	'
ITG_7_7	cortex	0.930188	-0.0921094	-0.0376035	-0.836255	0.76469	-0.0316661	-0.704215	0.64395	0.945563	1	'	'
LOcC_2_1	cortex	0.0102277	-4.00939	-1.63683	-2.87745	-0.341356	-1.37838	-2.42312	-0.287457	0.0329765	1	*'	'
LOcC_2_2	cortex	0.015388	-3.60953	-1.47359	-2.63878	-0.250917	-1.24091	-2.22213	-0.211299	0.0441799	1	*'	'
LOcC_4_2	cortex	0.00412668	-4.99377	-2.0387	-3.47747	-0.553446	-1.7168	-2.9284	-0.46606	0.0149289	0.507581	*'	'
LOcC_4_3	cortex	0.000462654	-8.10872	-3.31037	-5.43861	-1.16439	-2.78768	-4.57988	-0.980536	0.00334744	0.0569065	*'	'
LOcC_4_1	cortex	0.000935384	-6.96944	-2.84526	-4.71427	-0.948419	-2.39601	-3.96991	-0.798668	0.00522964	0.115052	*'	'
LOcC_4_4	cortex	0.00212419	-5.81421	-2.37364	-3.98712	-0.72145	-1.99886	-3.35757	-0.607536	0.0100292	0.261276	*'	'
MFG_7_1	cortex	0.914349	-0.113105	-0.0461748	-0.844576	0.756696	-0.038884	-0.711222	0.637218	0.937207	1	'	'
MFG_7_2	cortex	0.0686753	2.3127	0.944158	-0.0667727	1.89662	0.79508	-0.0562297	1.59715	0.140784	1	'	'
MFG_7_3	cortex	0.573988	-0.601091	-0.245394	-1.04763	0.579791	-0.206648	-0.882215	0.488245	0.65686	1	'	'
MFG_7_4	cortex	0.660438	0.466559	0.190472	-0.626909	0.989786	0.160397	-0.527923	0.833504	0.738489	1	'	'
MFG_7_5	cortex	0.273523	1.22967	0.50201	-0.37453	1.33639	0.422746	-0.315394	1.12538	0.379901	1	'	'
MFG_7_6	cortex	0.0186203	3.43076	1.4006	0.209507	2.53329	1.17945	0.176427	2.1333	0.0497891	1	*'	'
MFG_7_7	cortex	0.428029	-0.862109	-0.351955	-1.16389	0.49171	-0.296383	-0.980121	0.414072	0.537221	1	'	'
MTG_4_1	cortex	0.139578	-1.75523	-0.71657	-1.59949	0.219019	-0.603427	-1.34694	0.184437	0.220104	1	'	'
MTG_4_2	cortex	0.180424	1.55604	0.635252	-0.276441	1.49765	0.534949	-0.232793	1.26118	0.270636	1	'	'
MTG_4_3	cortex	0.312395	-1.12314	-0.458519	-1.28537	0.40772	-0.386121	-1.08242	0.343343	0.413167	1	'	'
MTG_4_4	cortex	0.491037	0.742745	0.303224	-0.531459	1.11007	0.255347	-0.447545	0.934795	0.592132	1	'	'
MVOcC_5_1	cortex	0.00134458	-6.43727	-2.62801	-4.37817	-0.845042	-2.21306	-3.68688	-0.711614	0.00689095	0.165383	*'	'
MVOcC_5_2	cortex	0.00101439	-6.84747	-2.79547	-4.63708	-0.924883	-2.35408	-3.90491	-0.778849	0.00542477	0.12477	*'	'
MVOcC_5_3	cortex	0.000224946	-9.44236	-3.85483	-6.2925	-1.41029	-3.24617	-5.29895	-1.18761	0.00291053	0.0276684	*'	*'
MVOcC_5_4	cortex	5.02246e-05	-12.881	-5.25864	-8.51097	-2.02354	-4.42833	-7.16713	-1.70403	0.00291053	0.00617763	*'	*'
MVOcC_5_5	cortex	0.000573843	-7.74424	-3.16157	-5.20627	-1.09599	-2.66238	-4.38423	-0.922935	0.00371488	0.0705826	*'	'
OrG_6_1	cortex	0.46381	0.792845	0.323678	-0.514669	1.13253	0.272571	-0.433406	0.953707	0.576249	1	'	'
OrG_6_2	cortex	0.151268	1.69284	0.691097	-0.23682	1.56732	0.581977	-0.199427	1.31985	0.232574	1	'	'
OrG_6_3	cortex	0.483763	0.755929	0.308607	-0.527026	1.11596	0.25988	-0.443811	0.939756	0.59169	1	'	'
OrG_6_4	cortex	0.485859	-0.752115	-0.307049	-1.11425	0.528307	-0.258568	-0.938319	0.44489	0.59169	1	'	'
OrG_6_5	cortex	0.000363246	8.536	3.48481	1.24386	5.7116	2.93457	1.04747	4.80977	0.00291053	0.0446793	*'	*'
OrG_6_6	cortex	0.0161417	3.56425	1.4551	0.240488	2.61199	1.22535	0.202517	2.19957	0.0448993	1	*'	'
PCL_2_1	cortex	0.324311	-1.09281	-0.446137	-1.271	0.417281	-0.375695	-1.07031	0.351394	0.424365	1	'	'
PCL_2_2	cortex	0.0393488	2.77035	1.13099	0.0503545	2.1517	0.952414	0.0424038	1.81196	0.0864269	1	'	'
PCun_4_1	cortex	0.0611811	-2.40579	-0.982161	-1.94777	0.0424264	-0.827083	-1.64023	0.0357275	0.129746	1	'	'
PCun_4_2	cortex	0.0941649	-2.06224	-0.841905	-1.76107	0.133741	-0.708972	-1.48301	0.112624	0.170328	1	'	'
PCun_4_3	cortex	0.00538472	-4.69008	-1.91472	-3.29078	-0.489407	-1.61239	-2.77119	-0.412132	0.0189234	0.66232	*'	'
PCun_4_4	cortex	0.0164266	-3.54776	-1.44837	-2.60224	-0.236681	-1.21968	-2.19136	-0.19931	0.0448993	1	*'	'
PSTS_2_1	cortex	0.629438	-0.513563	-0.209661	-1.00983	0.610308	-0.176557	-0.850387	0.513944	0.710284	1	'	'
PSTS_2_2	cortex	0.943115	-0.0750105	-0.0306229	-0.829504	0.771225	-0.0257877	-0.69853	0.649453	0.950845	1	'	'
PhG_6_1	cortex	0.0684088	2.31582	0.945431	-0.0659525	1.89833	0.796152	-0.055539	1.59859	0.140784	1	'	'
PhG_6_2	cortex	0.0268813	-3.09908	-1.26519	-2.33991	-0.130876	-1.06543	-1.97045	-0.110212	0.0653863	1	'	'
PhG_6_3	cortex	0.0104559	-3.98716	-1.62775	-2.8641	-0.336402	-1.37074	-2.41187	-0.283286	0.0329765	1	*'	'
PhG_6_4	cortex	0.870158	0.172033	0.0702321	-0.734433	0.868109	0.0591429	-0.61847	0.731039	0.907029	1	'	'
PhG_6_5	cortex	0.00564214	4.63814	1.89351	0.47834	3.25898	1.59454	0.402813	2.74441	0.0192773	0.693984	*'	'
PhG_6_6	cortex	0.00301994	-5.36787	-2.19142	-3.70899	-0.630885	-1.84541	-3.12336	-0.531272	0.0128087	0.371453	*'	'
PoG_4_1	cortex	0.576755	-0.596605	-0.243563	-1.04568	0.581342	-0.205106	-0.880571	0.489552	0.65686	1	'	'
PoG_4_2	cortex	0.84538	-0.205373	-0.0838434	-0.881543	0.72195	-0.0706049	-0.742352	0.607958	0.888733	1	'	'
PoG_4_3	cortex	0.0914687	-2.08509	-0.851234	-1.77331	0.127539	-0.716828	-1.49331	0.107401	0.168698	1	'	'
PoG_4_4	cortex	0.752325	0.333448	0.136129	-0.674744	0.933953	0.114635	-0.568205	0.786487	0.818903	1	'	'
PrG_6_1	cortex	0.0812438	2.17872	0.88946	-0.102322	1.82372	0.749019	-0.0861658	1.53577	0.158619	1	'	'
PrG_6_2	cortex	0.000737704	7.3372	2.9954	1.01886	4.94744	2.52244	0.857984	4.16627	0.00432084	0.0907376	*'	'
PrG_6_3	cortex	0.0200548	3.36242	1.3727	0.193505	2.49319	1.15596	0.162952	2.09953	0.0513904	1	'	'
PrG_6_4	cortex	0.000294931	8.91994	3.64155	1.3147	5.9574	3.06657	1.10711	5.01676	0.00291053	0.0362765	*'	*'
PrG_6_5	cortex	0.0196658	3.38039	1.38004	0.197723	2.50372	1.16214	0.166503	2.1084	0.0513904	1	'	'
PrG_6_6	cortex	0.00153737	6.24942	2.55131	0.808092	4.25996	2.14848	0.680499	3.58734	0.00756387	0.189097	*'	'
SFG_7_1	cortex	0.0269577	3.09657	1.26417	0.130273	2.33846	1.06456	0.109704	1.96923	0.0653863	1	'	'
SFG_7_2	cortex	0.0910795	2.08845	0.852604	-0.126629	1.77511	0.717982	-0.106635	1.49483	0.168698	1	'	'
SFG_7_3	cortex	0.82681	0.230538	0.0941167	-0.712581	0.89174	0.0792562	-0.600068	0.750939	0.878351	1	'	'
SFG_7_4	cortex	0.00319108	5.30037	2.16387	0.617023	3.6671	1.8222	0.519598	3.08809	0.0128868	0.392503	*'	'
SFG_7_5	cortex	0.0002548	9.19868	3.75534	1.36581	6.13611	3.1624	1.15015	5.16725	0.00291053	0.0313404	*'	*'
SFG_7_6	cortex	0.000378606	8.46146	3.45438	1.23005	5.66394	2.90895	1.03583	4.76963	0.00291053	0.0465685	*'	*'
SFG_7_7	cortex	0.274888	1.22571	0.500393	-0.375754	1.33448	0.421383	-0.316425	1.12377	0.379901	1	'	'
SPL_5_1	cortex	0.0580449	-2.44848	-0.999587	-1.97136	0.0313561	-0.841758	-1.66009	0.0264051	0.125255	1	'	'
SPL_5_2	cortex	0.129388	-1.8141	-0.740602	-1.63006	0.202375	-0.623665	-1.37268	0.170421	0.211652	1	'	'
SPL_5_3	cortex	0.149569	-1.70159	-0.694672	-1.57183	0.234311	-0.584987	-1.32364	0.197315	0.232574	1	'	'
SPL_5_4	cortex	0.0727244	-2.26686	-0.92544	-1.87158	0.0788686	-0.779318	-1.57606	0.0664156	0.144276	1	'	'
SPL_5_5	cortex	0.0978227	-2.03231	-0.829687	-1.74509	0.141893	-0.698684	-1.46955	0.119489	0.171888	1	'	'
STG_6_1	cortex	0.00220153	5.76759	2.35461	0.712074	3.95798	1.98283	0.599641	3.33303	0.0100292	0.270788	*'	'
STG_6_2	cortex	0.513899	-0.702181	-0.286664	-1.09203	0.545169	-0.241401	-0.919603	0.459089	0.613686	1	'	'
STG_6_3	cortex	0.291785	1.17805	0.480938	-0.390535	1.31157	0.405001	-0.328872	1.10448	0.394391	1	'	'
STG_6_4	cortex	0.555683	-0.631121	-0.257654	-1.06074	0.569437	-0.216972	-0.893251	0.479526	0.647929	1	'	'
STG_6_5	cortex	0.000260943	9.15275	3.7366	1.3574	6.10665	3.14661	1.14308	5.14244	0.00291053	0.032096	*'	*'
STG_6_6	cortex	0.0717806	2.27729	0.929701	-0.0761087	1.87727	0.782907	-0.0640915	1.58086	0.144276	1	'	'
Tha_8_1	subcortex	0.902318	0.129091	0.0527012	-0.750631	0.850934	0.04438	-0.63211	0.716576	0.932648	1	'	'
Tha_8_2	subcortex	0.000293752	-8.92747	-3.64463	-5.96223	-1.31608	-3.06916	-5.02082	-1.10828	0.00291053	0.0361315	*'	*'
Tha_8_3	subcortex	0.243222	-1.32263	-0.539961	-1.38158	0.346055	-0.454704	-1.16344	0.291415	0.356147	1	'	'
Tha_8_4	subcortex	0.278974	1.21395	0.495592	-0.379391	1.32881	0.41734	-0.319487	1.119	0.381265	1	'	'
Tha_8_5	subcortex	0.688823	-0.424536	-0.173316	-0.97201	0.641878	-0.145951	-0.818534	0.540528	0.76329	1	'	'
Tha_8_6	subcortex	0.828364	-0.228425	-0.0932542	-0.890882	0.713366	-0.0785299	-0.750217	0.600729	0.878351	1	'	'
Tha_8_7	subcortex	0.532775	0.669619	0.273371	-0.556249	1.07764	0.230207	-0.46842	0.907487	0.630109	1	'	'
Tha_8_8	subcortex	0.0271579	-3.09005	-1.26151	-2.33469	-0.128702	-1.06232	-1.96605	-0.10838	0.0653863	1	'	'

### Sheet: OPRM1
Brain regions	Location	p	T	Cohen's D	Cohen's D lower	Cohen's D upper	Hedge's g	Hedge's g lower	Hedge's g upper	p_FDR	p_Bonferroni	Star_FDR	Star_Bonferroni
Amyg_2_1	subcortex	0.000134192	10.5167	4.29343	1.60448	6.98359	3.61552	1.35114	5.88091	0.00951169	0.0165056	*'	*'
Amyg_2_2	subcortex	0.0196007	3.38344	1.38128	0.198437	2.50551	1.16319	0.167104	2.1099	0.104821	1	'	'
BG_6_1	subcortex	0.00467205	4.85044	1.98018	0.523361	3.38921	1.66752	0.440725	2.85407	0.0442048	0.574662	*'	'
BG_6_2	subcortex	0.330421	-1.07763	-0.439941	-1.26383	0.422084	-0.370477	-1.06427	0.355439	0.468506	1	'	'
BG_6_3	subcortex	0.000861722	7.09469	2.8964	0.972493	4.7936	2.43907	0.818942	4.03672	0.0151417	0.105992	*'	'
BG_6_4	subcortex	0.140222	1.75166	0.715112	-0.220033	1.59765	0.6022	-0.185291	1.34539	0.310529	1	'	'
BG_6_5	subcortex	0.284588	1.19804	0.489098	-0.384321	1.32116	0.411872	-0.323639	1.11256	0.442888	1	'	'
BG_6_6	subcortex	0.250089	-1.30067	-0.530996	-1.37085	0.352742	-0.447154	-1.1544	0.297046	0.402686	1	'	'
CG_7_1	cortex	0.232809	-1.35706	-0.554016	-1.39847	0.335621	-0.46654	-1.17766	0.282628	0.395267	1	'	'
CG_7_2	cortex	0.603037	0.554637	0.22643	-0.595924	1.0275	0.190678	-0.501831	0.86526	0.680491	1	'	'
CG_7_3	cortex	0.0727185	2.26692	0.925467	-0.0788512	1.87161	0.779341	-0.066401	1.57609	0.246191	1	'	'
CG_7_4	cortex	0.327142	-1.08575	-0.443255	-1.26766	0.419514	-0.373267	-1.0675	0.353275	0.468506	1	'	'
CG_7_5	cortex	0.277164	1.21914	0.49771	-0.377785	1.33131	0.419124	-0.318135	1.12111	0.437067	1	'	'
CG_7_6	cortex	0.935297	-0.0853483	-0.0348433	-0.833583	0.767272	-0.0293417	-0.701965	0.646124	0.950382	1	'	'
CG_7_7	cortex	0.0185806	3.43273	1.40141	0.209968	2.53445	1.18013	0.176816	2.13428	0.103882	1	'	'
FuG_3_1	cortex	0.682903	0.433226	0.176864	-0.638772	0.975674	0.148938	-0.537914	0.82162	0.71184	1	'	'
FuG_3_2	cortex	0.0466527	-2.62787	-1.07283	-2.07135	-0.0145582	-0.903432	-1.7443	-0.0122595	0.177448	1	'	'
FuG_3_3	cortex	0.631854	-0.509854	-0.208147	-1.00825	0.611613	-0.175282	-0.84905	0.515042	0.700163	1	'	'
Hipp_2_1	subcortex	0.422709	-0.87278	-0.356311	-1.16876	0.488199	-0.300051	-0.984217	0.411115	0.525339	1	'	'
Hipp_2_2	subcortex	0.0880659	-2.11496	-0.863431	-1.78934	0.119458	-0.727099	-1.50682	0.100597	0.270803	1	'	'
IFG_6_1	cortex	0.337746	1.05975	0.432639	-0.427761	1.2554	0.364328	-0.36022	1.05718	0.468506	1	'	'
IFG_6_2	cortex	0.34136	1.05104	0.429087	-0.43053	1.25131	0.361336	-0.362551	1.05374	0.468506	1	'	'
IFG_6_3	cortex	0.336436	1.06292	0.433936	-0.426752	1.2569	0.36542	-0.35937	1.05844	0.468506	1	'	'
IFG_6_4	cortex	0.133482	1.7899	0.730724	-0.209198	1.61747	0.615347	-0.176167	1.36208	0.309779	1	'	'
IFG_6_5	cortex	0.0258333	3.13425	1.27955	0.139333	2.36026	1.07752	0.117333	1.98759	0.126815	1	'	'
IFG_6_6	cortex	0.142829	1.73736	0.709276	-0.224099	1.59026	0.597285	-0.188715	1.33916	0.310529	1	'	'
INS_6_1	cortex	0.1211	-1.86558	-0.761619	-1.65695	0.187936	-0.641363	-1.39533	0.158262	0.297905	1	'	'
INS_6_2	cortex	0.119994	1.87272	0.764533	-0.185943	1.66069	0.643817	-0.156583	1.39848	0.297905	1	'	'
INS_6_3	cortex	0.0343958	2.88478	1.1777	0.0786982	2.21678	0.991752	0.0662722	1.86676	0.14535	1	'	'
INS_6_4	cortex	0.393653	0.932989	0.380891	-0.468515	1.19637	0.32075	-0.394539	1.00747	0.499168	1	'	'
INS_6_5	cortex	0.792244	-0.277859	-0.113435	-0.911048	0.695088	-0.0955245	-0.767198	0.585338	0.818874	1	'	'
INS_6_6	cortex	0.16506	1.62514	0.663462	-0.256323	1.5327	0.558704	-0.215851	1.29069	0.327459	1	'	'
IPL_6_1	cortex	0.086371	-2.1303	-0.869693	-1.79759	0.115323	-0.732373	-1.51376	0.0971137	0.270803	1	'	'
IPL_6_2	cortex	0.672576	-0.448478	-0.18309	-0.98212	0.633335	-0.154181	-0.827049	0.533334	0.71184	1	'	'
IPL_6_3	cortex	0.392836	-0.934731	-0.381602	-1.19717	0.467948	-0.321349	-1.00815	0.394062	0.499168	1	'	'
IPL_6_4	cortex	0.942656	-0.0756176	-0.0308707	-0.829744	0.770993	-0.0259964	-0.698732	0.649257	0.950382	1	'	'
IPL_6_5	cortex	0.304867	-1.14282	-0.466552	-1.29473	0.401543	-0.392886	-1.0903	0.338142	0.462947	1	'	'
IPL_6_6	cortex	0.110588	-1.93634	-0.790509	-1.69417	0.168262	-0.665692	-1.42667	0.141694	0.283381	1	'	'
ITG_7_1	cortex	0.241017	1.32981	0.542891	-0.343875	1.38509	0.457171	-0.289579	1.16639	0.395267	1	'	'
ITG_7_2	cortex	0.682692	-0.433536	-0.17699	-0.975805	0.638662	-0.149044	-0.821731	0.53782	0.71184	1	'	'
ITG_7_3	cortex	0.64765	0.485799	0.198326	-0.620096	0.997971	0.167012	-0.522186	0.840397	0.711259	1	'	'
ITG_7_4	cortex	0.156943	1.66427	0.679434	-0.245026	1.55268	0.572155	-0.206338	1.30752	0.321733	1	'	'
ITG_7_5	cortex	0.239985	-1.33318	-0.54427	-1.38675	0.34285	-0.458333	-1.16779	0.288716	0.395267	1	'	'
ITG_7_6	cortex	0.314222	1.11842	0.456594	-0.409203	1.28313	0.3845	-0.344592	1.08053	0.463639	1	'	'
ITG_7_7	cortex	0.457537	0.804691	0.328514	-0.510722	1.13786	0.276643	-0.430082	0.958202	0.557199	1	'	'
LOcC_2_1	cortex	0.00124183	-6.55088	-2.67438	-4.44977	-0.867266	-2.25211	-3.74718	-0.730329	0.0169717	0.152745	*'	'
LOcC_2_2	cortex	0.047608	-2.61107	-1.06597	-2.06193	-0.0102993	-0.897656	-1.73636	-0.00867311	0.177448	1	'	'
LOcC_4_2	cortex	0.031772	-2.95308	-1.20559	-2.25586	-0.0954542	-1.01523	-1.89967	-0.0803825	0.13957	1	'	'
LOcC_4_3	cortex	0.0023923	-5.66036	-2.31083	-3.89104	-0.69044	-1.94596	-3.27666	-0.581423	0.0245211	0.294253	*'	'
LOcC_4_1	cortex	0.0117393	-3.87176	-1.58064	-2.79491	-0.310549	-1.33107	-2.35361	-0.261515	0.0824214	1	'	'
LOcC_4_4	cortex	0.0127318	-3.79204	-1.54809	-2.74728	-0.292553	-1.30366	-2.3135	-0.246361	0.0824214	1	'	'
MFG_7_1	cortex	0.58161	0.588765	0.240362	-0.584058	1.04227	0.20241	-0.491838	0.877702	0.66858	1	'	'
MFG_7_2	cortex	0.316631	1.11224	0.454071	-0.411149	1.2802	0.382375	-0.346231	1.07806	0.463639	1	'	'
MFG_7_3	cortex	0.160007	1.64927	0.673311	-0.249349	1.54501	0.566999	-0.209978	1.30106	0.322636	1	'	'
MFG_7_4	cortex	0.235811	1.34699	0.549905	-0.338667	1.39352	0.463077	-0.285193	1.17349	0.395267	1	'	'
MFG_7_5	cortex	0.152116	1.68849	0.689325	-0.238064	1.5651	0.580484	-0.200475	1.31798	0.317124	1	'	'
MFG_7_6	cortex	0.206348	1.45151	0.592577	-0.307294	1.44522	0.499012	-0.258773	1.21702	0.381593	1	'	'
MFG_7_7	cortex	0.233587	1.35443	0.552945	-0.336414	1.39718	0.465638	-0.283296	1.17657	0.395267	1	'	'
MTG_4_1	cortex	0.899466	0.132886	0.0542503	-0.749194	0.852446	0.0456845	-0.6309	0.717849	0.921953	1	'	'
MTG_4_2	cortex	0.346618	1.03852	0.423974	-0.434522	1.24543	0.357031	-0.365913	1.04879	0.468506	1	'	'
MTG_4_3	cortex	0.37024	-0.984141	-0.401774	-1.22005	0.451958	-0.338336	-1.02741	0.380596	0.484464	1	'	'
MTG_4_4	cortex	0.217167	1.41158	0.576275	-0.319216	1.42538	0.485284	-0.268813	1.20032	0.381593	1	'	'
MVOcC_5_1	cortex	0.0268065	-3.10154	-1.2662	-2.34133	-0.131469	-1.06627	-1.97165	-0.110711	0.126815	1	'	'
MVOcC_5_2	cortex	0.000330682	-8.70722	-3.55471	-5.82116	-1.27552	-2.99344	-4.90203	-1.07412	0.0101685	0.0406739	*'	*'
MVOcC_5_3	cortex	0.000773794	-7.26192	-2.96467	-4.89965	-1.0045	-2.49656	-4.12602	-0.845893	0.0151417	0.0951766	*'	'
MVOcC_5_4	cortex	0.00966723	-4.06649	-1.66014	-2.91181	-0.354045	-1.39801	-2.45205	-0.298143	0.0743168	1	'	'
MVOcC_5_5	cortex	0.00123602	-6.55763	-2.67714	-4.45403	-0.868585	-2.25444	-3.75077	-0.73144	0.0169717	0.15203	*'	'
OrG_6_1	cortex	0.140149	1.75206	0.715277	-0.219918	1.59785	0.602339	-0.185194	1.34556	0.310529	1	'	'
OrG_6_2	cortex	0.0954056	2.05195	0.837706	-0.136539	1.75557	0.705436	-0.11498	1.47838	0.272904	1	'	'
OrG_6_3	cortex	0.215072	1.41916	0.579371	-0.316946	1.42914	0.487892	-0.266902	1.20348	0.381593	1	'	'
OrG_6_4	cortex	0.171747	1.59432	0.650879	-0.26527	1.51703	0.548109	-0.223385	1.2775	0.327975	1	'	'
OrG_6_5	cortex	0.00833275	4.21938	1.72256	0.387762	3.00412	1.45057	0.326537	2.52978	0.0683285	1	'	'
OrG_6_6	cortex	0.0557116	2.48189	1.01323	-0.0227294	1.98988	0.853246	-0.0191405	1.67569	0.201545	1	'	'
PCL_2_1	cortex	0.0936752	-2.06634	-0.843578	-1.76326	0.132627	-0.710381	-1.48485	0.111686	0.272904	1	'	'
PCL_2_2	cortex	0.129005	-1.8164	-0.741543	-1.63126	0.201726	-0.624457	-1.37369	0.169875	0.305147	1	'	'
PCun_4_1	cortex	0.17332	-1.58724	-0.647989	-1.51344	0.267331	-0.545675	-1.27447	0.22512	0.327975	1	'	'
PCun_4_2	cortex	0.365188	-0.995525	-0.406421	-1.22534	0.448294	-0.34225	-1.03187	0.377511	0.48299	1	'	'
PCun_4_3	cortex	0.0354513	-2.85892	-1.16715	-2.20204	-0.0723239	-0.982863	-1.85435	-0.0609044	0.14535	1	'	'
PCun_4_4	cortex	0.105135	-1.97585	-0.806636	-1.71507	0.157365	-0.679272	-1.44427	0.132518	0.283381	1	'	'
PSTS_2_1	cortex	0.504463	0.718767	0.293435	-0.539551	1.09939	0.247103	-0.454358	0.925802	0.602417	1	'	'
PSTS_2_2	cortex	0.669591	-0.452907	-0.184898	-0.983996	0.631759	-0.155704	-0.828628	0.532007	0.71184	1	'	'
PhG_6_1	cortex	0.991589	-0.0110787	-0.00452285	-0.80446	0.795853	-0.00380871	-0.67744	0.670192	0.991589	1	'	'
PhG_6_2	cortex	0.67913	0.438784	0.179133	-0.636789	0.978021	0.150849	-0.536243	0.823597	0.71184	1	'	'
PhG_6_3	cortex	0.671222	-0.450486	-0.18391	-0.982971	0.63262	-0.154872	-0.827765	0.532732	0.71184	1	'	'
PhG_6_4	cortex	0.107411	-1.95911	-0.799802	-1.7062	0.161975	-0.673518	-1.4368	0.1364	0.283381	1	'	'
PhG_6_5	cortex	0.15069	1.6958	0.692308	-0.23597	1.56885	0.582996	-0.198711	1.32114	0.317124	1	'	'
PhG_6_6	cortex	0.598987	0.561031	0.22904	-0.593695	1.03026	0.192876	-0.499954	0.867585	0.680491	1	'	'
PoG_4_1	cortex	0.0154611	-3.60503	-1.47175	-2.63612	-0.249882	-1.23937	-2.21989	-0.210427	0.0909892	1	'	'
PoG_4_2	cortex	0.0316074	-2.95757	-1.20742	-2.25843	-0.0965521	-1.01678	-1.90184	-0.081307	0.13957	1	'	'
PoG_4_3	cortex	0.0437085	-2.68213	-1.09497	-2.10185	-0.028257	-0.922084	-1.76998	-0.0237954	0.173424	1	'	'
PoG_4_4	cortex	0.0155347	-3.60052	-1.46991	-2.63345	-0.248845	-1.23782	-2.21764	-0.209554	0.0909892	1	'	'
PrG_6_1	cortex	0.170372	-1.60056	-0.653426	-1.52019	0.263455	-0.550253	-1.28016	0.221857	0.327975	1	'	'
PrG_6_2	cortex	0.377908	-0.967108	-0.39482	-1.21214	0.457454	-0.33248	-1.02075	0.385225	0.489291	1	'	'
PrG_6_3	cortex	0.0123495	-3.82187	-1.56027	-2.76509	-0.2993	-1.31391	-2.3285	-0.252042	0.0824214	1	'	'
PrG_6_4	cortex	0.0942121	-2.06184	-0.841744	-1.76086	0.133848	-0.708837	-1.48283	0.112714	0.272904	1	'	'
PrG_6_5	cortex	0.106527	1.96556	0.802438	-0.160196	1.70962	0.675737	-0.134902	1.43968	0.283381	1	'	'
PrG_6_6	cortex	0.356531	1.01534	0.414509	-0.441935	1.23458	0.34906	-0.372156	1.03965	0.476667	1	'	'
SFG_7_1	cortex	0.10976	1.94221	0.792903	-0.166641	1.69727	0.667708	-0.140329	1.42928	0.283381	1	'	'
SFG_7_2	cortex	0.0801297	2.18967	0.89393	-0.0993933	1.82965	0.752783	-0.0836996	1.54075	0.259367	1	'	'
SFG_7_3	cortex	0.252088	1.29438	0.528428	-0.354662	1.36778	0.444992	-0.298662	1.15182	0.402686	1	'	'
SFG_7_4	cortex	0.143904	1.73155	0.706902	-0.225755	1.58726	0.595286	-0.19011	1.33664	0.310529	1	'	'
SFG_7_5	cortex	0.463105	0.794172	0.324219	-0.514227	1.13312	0.273027	-0.433033	0.95421	0.55845	1	'	'
SFG_7_6	cortex	0.0740574	2.25236	0.919522	-0.0827078	1.86368	0.774335	-0.0696487	1.56941	0.246191	1	'	'
SFG_7_7	cortex	0.0738569	2.25452	0.920405	-0.0821347	1.86486	0.775078	-0.069166	1.57041	0.246191	1	'	'
SPL_5_1	cortex	0.549837	-0.640845	-0.261624	-1.06499	0.566097	-0.220315	-0.896838	0.476713	0.63826	1	'	'
SPL_5_2	cortex	0.216626	-1.41353	-0.577072	-1.42635	0.318631	-0.485955	-1.20113	0.268321	0.381593	1	'	'
SPL_5_3	cortex	0.422834	-0.872529	-0.356208	-1.16864	0.488282	-0.299965	-0.984121	0.411185	0.525339	1	'	'
SPL_5_4	cortex	0.618647	-0.530228	-0.216465	-1.01698	0.604459	-0.182286	-0.856408	0.509018	0.69176	1	'	'
SPL_5_5	cortex	0.454239	-0.810968	-0.331076	-1.1407	0.508634	-0.278801	-0.960588	0.428323	0.557199	1	'	'
STG_6_1	cortex	0.308983	1.132	0.462139	-0.404934	1.28959	0.389169	-0.340997	1.08597	0.463474	1	'	'
STG_6_2	cortex	0.209068	-1.44129	-0.588403	-1.44013	0.310339	-0.495498	-1.21274	0.261338	0.381593	1	'	'
STG_6_3	cortex	0.550045	-0.640498	-0.261482	-1.06484	0.566216	-0.220195	-0.896709	0.476813	0.63826	1	'	'
STG_6_4	cortex	0.346474	-1.03886	-0.424113	-1.24559	0.434413	-0.357147	-1.04892	0.365822	0.468506	1	'	'
STG_6_5	cortex	0.125502	1.8378	0.75028	-0.195713	1.64242	0.631815	-0.164811	1.38309	0.302681	1	'	'
STG_6_6	cortex	0.288057	1.18835	0.485142	-0.387331	1.31651	0.408541	-0.326173	1.10864	0.442888	1	'	'
Tha_8_1	subcortex	0.00198909	5.90066	2.40894	0.738783	4.0412	2.02858	0.622133	3.40311	0.0222417	0.244658	*'	'
Tha_8_2	subcortex	0.534478	0.666719	0.272187	-0.557239	1.07636	0.22921	-0.469254	0.906411	0.632124	1	'	'
Tha_8_3	subcortex	0.00718227	4.37589	1.78645	0.421906	3.09903	1.50438	0.35529	2.60971	0.0631014	0.88342	'	'
Tha_8_4	subcortex	0.000231993	9.38151	3.82998	1.3992	6.25343	3.22525	1.17827	5.26605	0.00951169	0.0285351	*'	*'
Tha_8_5	subcortex	0.000851483	7.1131	2.90391	0.976024	4.80527	2.4454	0.821915	4.04654	0.0151417	0.104732	*'	'
Tha_8_6	subcortex	0.00156379	6.22585	2.54169	0.803439	4.24515	2.14037	0.67658	3.57487	0.0192346	0.192346	*'	'
Tha_8_7	subcortex	0.000177325	9.92389	4.05141	1.49769	6.60195	3.41171	1.26121	5.55954	0.00951169	0.021811	*'	*'
Tha_8_8	subcortex	0.025369	3.15035	1.28612	0.143194	2.36959	1.08305	0.120585	1.99544	0.126815	1	'	'

### Sheet: roi_thalamus
Gene	p	T	p_FDR	p_Bonferroni	Star_FDR	Star_Bonferroni	Cohen's D	Cohen's D lower	Cohen's D upper	Hedge's g	Hedge's g lower	Hedge's g upper
CD38	0.000149521	10.2829	0.000514021	0.00299041	*'	*'	4.19797	1.56246	6.83297	3.53513	1.31575	5.75408
OXT	0.000111007	10.9387	0.000514021	0.00222014	*'	*'	4.46571	1.68001	7.25564	3.7606	1.41475	6.11001
OXTR	0.00428105	4.95105	0.00765945	0.0856209	*'	'	2.02126	0.544505	3.45114	1.70211	0.458531	2.90622
AVPR1A	0.651508	-0.479973	0.723898	1	'	'	-0.195948	-0.99549	0.622156	-0.165009	-0.838307	0.523921
AVPR1B	0.862614	-0.182157	0.904237	1	'	'	-0.0743654	-0.87218	0.730633	-0.0626235	-0.734467	0.61527
CHRM1	4.88544e-05	-12.9543	0.000381913	0.000977087	*'	*'	-5.28856	-8.55843	-2.03639	-4.45352	-7.2071	-1.71485
CHRM2	0.00156523	-6.22459	0.00347829	0.0313046	*'	*'	-2.54118	-4.24436	-0.803188	-2.13994	-3.57419	-0.676369
CHRM3	0.000154206	-10.2171	0.000514021	0.00308412	*'	*'	-4.1711	-6.7906	-1.55061	-3.5125	-5.7184	-1.30577
CHRM4	5.7287e-05	12.5377	0.000381913	0.00114574	*'	*'	5.1185	1.96325	8.28879	4.31032	1.65326	6.98003
CHRM5	0.00227843	5.7231	0.00455685	0.0455685	*'	*'	2.33645	0.703111	3.93019	1.96753	0.592093	3.30964
DRD1	0.000764812	-7.28026	0.00214342	0.0152962	*'	*'	-2.97215	-4.91129	-1.008	-2.50287	-4.13583	-0.848842
DRD2	7.91064e-06	18.767	0.000158213	0.000158213	*'	*'	7.66158	3.04015	12.3338	6.45186	2.56013	10.3863
DRD3	0.276593	-1.22078	0.325403	1	'	'	-0.498381	-1.33211	0.377277	-0.41969	-1.12177	0.317707
DRD4	0.904237	-0.126539	0.904237	1	'	'	-0.0516592	-0.849917	0.751598	-0.0435025	-0.71572	0.632925
DRD5	0.0450575	2.65679	0.0600766	0.901149	'	'	1.08463	0.0218687	2.08759	0.913371	0.0184158	1.75797
COMT	0.000857369	7.10249	0.00214342	0.0171474	*'	*'	2.89958	0.973988	4.79854	2.44175	0.820201	4.04088
SLC6A3	0.0441673	2.67342	0.0600766	0.883345	'	'	1.09142	0.0260624	2.09695	0.919088	0.0219473	1.76585
OPRD1	0.0411351	-2.73296	0.0600766	0.822702	'	'	-1.11573	-2.13054	-0.041015	-0.939559	-1.79414	-0.0345389
OPRK1	0.090592	-2.09267	0.11324	1	'	'	-0.85433	-1.77737	0.125485	-0.719436	-1.49673	0.105671
OPRM1	0.00459567	4.8693	0.00765945	0.0919134	*'	'	1.98788	0.527334	3.40081	1.67401	0.444071	2.86384

### Sheet: roi_insula
Gene	p	T	p_FDR	p_Bonferroni	Star_FDR	Star_Bonferroni	Cohen's D	Cohen's D lower	Cohen's D upper	Hedge's g	Hedge's g lower	Hedge's g upper
CD38	0.229069	1.36977	0.458138	1	'	'	0.559207	-0.331782	1.40472	0.470911	-0.279395	1.18293
OXT	0.348824	1.03331	0.564632	1	'	'	0.421848	-0.436184	1.24299	0.355241	-0.367313	1.04673
OXTR	0.541762	0.654389	0.727832	1	'	'	0.267153	-0.561455	1.07094	0.224971	-0.472804	0.901843
AVPR1A	0.545874	0.647475	0.727832	1	'	'	0.264331	-0.563823	1.0679	0.222594	-0.474798	0.899287
AVPR1B	0.684209	0.431306	0.855261	1	'	'	0.17608	-0.639458	0.974864	0.148278	-0.538491	0.820938
CHRM1	0.0647292	2.36027	0.258917	1	'	'	0.963577	-0.0542968	1.92271	0.811433	-0.0457236	1.61912
CHRM2	0.821447	0.237836	0.904286	1	'	'	0.0970962	-0.709873	0.894707	0.0817652	-0.597788	0.753437
CHRM3	0.107731	1.95678	0.307804	1	'	'	0.798851	-0.162618	1.70497	0.672716	-0.136942	1.43576
CHRM4	0.328053	1.08348	0.564632	1	'	'	0.44233	-0.42023	1.26659	0.372489	-0.353878	1.0666
CHRM5	0.994589	-0.00712689	0.994589	1	'	'	-0.00290954	-0.802922	0.797385	-0.00245014	-0.676145	0.671482
DRD1	0.14272	1.73796	0.356801	1	'	'	0.709518	-0.22393	1.59056	0.597489	-0.188573	1.33942
DRD2	0.00826827	4.22747	0.0826827	0.165365	'	'	1.72586	0.389537	3.00901	1.45336	0.328031	2.53391
DRD3	0.0525006	2.53046	0.258917	1	'	'	1.03306	-0.0102535	2.01688	0.869941	-0.00863453	1.69843
DRD4	0.759064	0.323984	0.893016	1	'	'	0.132266	-0.678192	0.930037	0.111382	-0.571109	0.783189
DRD5	0.0930231	2.07183	0.307804	1	'	'	0.845821	-0.131135	1.7662	0.71227	-0.11043	1.48733
COMT	0.201819	1.46882	0.448488	1	'	'	0.599645	-0.302148	1.45385	0.504964	-0.254441	1.22429
SLC6A3	0.367011	0.991404	0.564632	1	'	'	0.404739	-0.44962	1.22343	0.340833	-0.378627	1.03025
OPRD1	0.859071	-0.18692	0.904286	1	'	'	-0.0763098	-0.874097	0.728849	-0.0642608	-0.736082	0.613767
OPRK1	0.00174079	6.07919	0.0348158	0.0348158	*'	*'	2.48182	0.774383	4.15307	2.08995	0.652112	3.49732
OPRM1	0.0235906	3.21523	0.157271	0.471813	'	'	1.31261	0.158694	2.40726	1.10536	0.133637	2.02717
