## Supplementary Material VI for "Effects of exogenous oxytocin on human brain function are regulated by oxytocin gene expression: a meta-analysis of 20 years of oxytocin neuroimaging and transcriptomic analyses"

### Sheet: caudate
Study ID	Title	Publication year	Journal	Type of participant	All sample size	Num of female	Sex	Used sample size (in the ALE analysis)	OT group/condition (For those studies that did not report the respective sample size for each group, half of the total sample size was used as the sample size for each group.)	PL group/condition	Age range	Mean age for all	SD of age	Dosage (IU)	Administration method	Interval between administration and taske-based fMRI scanning (min)	Administration design	Task	Type of main stimulus	Inputting/Outputting modality of main stimulus	Topic	Used contrasts	Multiple experiments (+: multiple contrasts were reported in the study; -: one contrast was reported in the study.)	Coordinate space	Number of foci	Mean T/F/Z (values with balck are mean T-value, that are marked as blue are mean F-value, that are marked as red are mean Z-value)	Min T/F/Z (values with balck are max T-value, that are marked as blue are max F-value, that are marked as red are max Z-value)	Max T/F/Z (values with balck are max T-value, that are marked as blue are max F-value, that are marked as red are max Z-value)	Coordinates source	Threshold for whole-brain analysis	Note
Chen et al. (2016)_Male	Effects of oxytocin and vasopressin on the neural response to unreciprocated cooperation within brain regions involved in stress and anxiety in men and women	2016	Brain Imaging & Behavior	Healthy Population	96	0	M	46	46	50	18-22	20.7	2.2	24	Intranasal	42	Between-subject design	Prisoner dilemma task	Game with text & picture	Vision	Cooperation; Risk decision-making	(PL > OT) during (Unreciprocated Cooperation Condition) in (Male Playing with Human Partner)	-	MNI	5	3.21	2.07	4.15	Figure S3	P < 0.05, uncorrected at voxel level; P < 0.05, FWE corrected at cluster level.
Chen et al. (2020b)	The Effects of Intranasal Oxytocin on Neural and Behavioral Responses to Social Touch in the Form of Massage	2020	Frontiers in neuroscience	Healthy Population	46	0	M	46	46	46	NA	21.22	2.77	24	Intranasal	45	Within-subject design	Massage task	Touch stimulus	Tactile sense	Social touch; Soial reward; Positive emotion processing	(OT > PL) on (Combined Real and Imagined Manual Massage > Rest)	-	MNI	41	3.87	3.07	5.09	Table 3	P < 0.025, FDR corrected; k > 10.
Domes et al. (2014)_AD	Oxytocin promotes facial emotion recognition and amygdala reactivity in adults with asperger syndrome	2014	Neuropsychopharmacology	Asperger’s Disorder	14	0	M	14	14	14	NA	24	6.9	24	Intranasal	45	Within-subject design	Facial emotion recognition task	Picture	Vision	Emotional face processing	(OT > PL) on (Eyes > Baseline); AS (OT > PL) on (Mouth > Baseline); AS	+	MNI	33	4.61	3.87	6.5	Table 2	P < 0.001, uncorrected; k ≥ 10.
Feng et al. (2015a)	Oxytocin and vasopressin effects on the neural response to social cooperation are modulated by sex in humans	2015	Brain Imaging & Behavior	Healthy Population	196	98	M&F	95	95	101	18-22	NA	NA	24	Intranasal	NA	Between-subject design	Prisoner dilemma task	Game with text & picture	Vision	Cooperation; Risk decision-making	Gender (Female, Male) on Treatment (OT, PL) under (Reciprocated Cooperation with Human Partner Condition)	-	MNI	8	4.04	3.368	4.35	Table 1	P < 0.001, uncorrected at voxel level; P < 0.05, FWE corrected at cluster level.
Feng et al. (2015b)	A common oxytocin receptor gene (OXTR) polymorphism modulates intranasal oxytocin effects on the neural response to social cooperation in humans	2015	Genes, Brain & Behavior	Healthy Population	177 178	91 91	M&F	87	87 88	90 90	18-22	19.97 for male 20.21 for female	NA	24	Intranasal	NA	Between-subject design	Prisoner dilemma task	Game with text & picture	Vision	Cooperation; Risk decision-making	Treatment (OT, PL) × Gender (Female, Male) × Genotype (A+, A-) under (Reciprocated Cooperation with Human Partner Condition) Treatment (OT, PL) × Gender (Female, Male) × Genotype (A+, A-) under (Reciprocated Cooperation with Computer Partner Condition)	+	MNI	20	3.67	2.99	4.24	Table S4 Table S5	P < 0.05, uncorrected at voxel level; P < 0.05, FWE corrected at cluster level.
Gozzi et al. (2017)	Effects of Oxytocin and Vasopressin on Preferential Brain Responses to Negative Social Feedback	2017	Neuropsychopharmacology	Healthy Population	21	0	M	21	21	21	21-39	26.57	NA	24	Intranasal	45	Within-subject design	Social feedback task	Picture & Symbol	Vision	Postive/negative social feedback	(PL > OT) on (Negative Social Feedback > Positive Social Feedback) (PL > OT) on (Negative Money Feedback > Positive Money Feedback)	+	MNI	25	3.8	3.24	5.01	Table 3 Table S3	P ≤ 0.001, uncorrected at voxel level.
Grimm et al. (2014)	Early life stress modulates oxytocin effects on limbic system during acute psychosocial stress	2014	Social Cognitive & Affective Neuroscience	Healthy Population	31	0	M	31	31	31	21-37	28.4 29.5	4.5 4.5	24	Intranasal	45	Within-subject design	Montreal imaging stress task	Text	Vision	Stress	(Treatment) under (Psychosocial Stress Task) Treatment (OT, PL) × Group (ELS, Non-ELS) under (Psychosocial Stress Task)	+	MNI	16	3.73	2.76	4.51	Table 3	P < 0.001, uncorrected; k ≥ 20.
Groppe et al. (2013)	Oxytocin Influences Processing of Socially Relevant Cues in the Ventral Tegmental Area of the Human Brain	2013	Biological Psychiatry	Healthy Population	28	28	F	14	14	14	20-42	26.64	5.55	26	Intranasal	30	Between-subject design	Social incentive delay task	Picture & Symbol	Vision	Social reward processing; Positive/Negative emotion processing	(OT > PL) during (Reward Anticipation Phase) Treatment (OT, PL) × Task (Control, Low Intensity, High Intensity) during (Reward Anticipation Phase) (PL > OT) during (Punishment Anticipation Phase) Treatment (OT, PL) × Task (Control, Low Intensity, High Intensity) during (Punishment Anticipation Phase) (OT > PL) on (High-level Cue > Baseline) across (Reward and Punishment Phases)	+	MNI	24	3.49	3.12	4.18	Table S1 Table S1 Table S1 Table S1 Table S2	P < 0.001, uncorrected.
Hu et al. (2015)	Oxytocin Selectively Facilitates Learning with Social Feedback and Increases Activity and Functional Connectivity in Emotional Memory and Reward Processing Regions	2015	Human Brain Mapping	Healthy Population	54	0	M	26	28	26	NA	19.8	1.49	24	Intranasal	45	Between-subject design	Reinforcement association learning task	Picture & Symbol	Vision	Social learning processing	OT > PL during (Response Phase) OT > PL during (Feedback Phase) (OT > PL) under (Non-social Light Condition) during (Response Phase) (OT > PL) under (Social Emoticon Condition) during (Response Phase) (OT > PL) under (Social Female Condition) during (Response Phase) (OT > PL) under (Non-social Light Condition) during (Feedback Phase) (OT > PL) under (Social Emoticon Condition) during (Feedback Phase) (OT > PL) under (Social Female Condition) during (Feedback Phase)	+	MNI	35	4.5	3.21	8.05	Paragraph 2 of Section "Response phase" in fMRI Results Paragraph 1 of Section"Feedback phase" in fMRI Results Table 2 Table 2 Table 2 Table 3 Table 3 Table 3	P < 0.05, FDR corrected; k ≥ 10. P ≤ 0.0001, uncorrected; k ≥ 10. P < 0.05, FDR corrected; k ≥ 10. P < 0.05, FDR corrected; k ≥ 10. P < 0.05, FDR corrected; k ≥ 10. P ≤ 0.0001, uncorrected; k ≥ 10. P ≤ 0.0001, uncorrected; k ≥ 10. P ≤ 0.0001, uncorrected; k ≥ 10.
Kanat et al. (2015a)	Oxytocin Modulates Amygdala Reactivity to Masked Fearful Eyes	2015	Neuropsychopharmacology	Healthy Population	43	0	M	21	22	21	NA	24.32 for OT group 23.9 for PL group	3.43 for OT group 2.74 for PL group	24	Intranasal	55	Between-subject design	Facial emotion detection task	Picture	Vision	Emotional face processing	(PL > OT) on (Fearful > Happy) across (Eyes and Control Conditions) (PL > OT) on (Fearful > Happy) under (Control Condition) (PL > OT) on (Fearful > Happy) under (Eyes Condition)	+	MNI	8	3.55	3.39	3.79	Table S3	P < 0.001, uncorrected; k ≥ 10.
Kanat et al. (2015b)	Oxytocin Attenuates Neural Reactivity to Masked Threat Cues from the Eyes	2015	Neuropsychopharmacology	Healthy Population	46	0	M	23	NA (23)	NA (23)	20-31	23.64	2.81	24	Intranasal	45	Between-subject design	Facial emotion detection task	Picture	Vision	Emotional face processing	(PL > OT) on (Angry > Neutral) under (Eyes Condition) (OT > PL) on (Angry > Neutral) under (Mouth Condition) Treatment (PL, OT) on Attentional Focus (Eyes, Mouth) on Emotion (Angry, Neutral) (PL > OT) on (Happy > Neutral) under (Mouth Condition) Treatment (PL, OT) on Attentional Focus (Eyes, Mouth) on Emotion (Happy, Neutral) Treatment (PL, OT) on Attentional Focus (Eyes, Mouth) on Emotion (Angry, Neutral) under (Brief Stimulus Duration Condition) Treatment (PL, OT) on Attentional Focus (Eyes, Mouth) on Emotion (Angry, Neutral) under (Long Stimulus Duration Condition)	+	MNI	63	3.83	3.34	4.69	Table S4 Table S4 Table S5 Table S6 Table S7 Table S8 Table S9	P < 0.001, uncorrected; k ≥ 10.
Labuschagne et al. (2010)	Oxytocin Attenuates Amygdala Reactivity to Fear in Generalized Social Anxiety Disorder	2010	Neuropsychopharmacology	Generalized Social Anxiety Disorder & Healthy Population	34	0	M	34	34	34	18-55	29.4 for GSAD 29.9 for HC	9 for GSAD 10.2 for HC	24	Intranasal	45	Within-subject design	Emotional face matching task	Picture	Vision	Emotional face processing	Main effect of Treatment Treatment (OT, PL) × Group (GSAD, CON) Treatment (OT, PL) × Task (Fearful, Angry, Happy) Treatment (OT, PL) × Group (GSAD, CON) × Task (Fearful, Angry, Happy)	+	MNI	33	15.98	8.5	26.33	Table 2	P < 0.001, uncorrected; k ≥ 10.
Labuschagne et al. (2012)_GSAD	Medial frontal hyperactivity to sad faces in generalized social anxiety disorder and modulation by oxytocin	2012	The international journal of neuropsychopharmacology	Generalized Social Anxiety Disorder	18	0	M	18	18	18	18-55	29.4	9	24	Intranasal	50	Within-subject design	Emotional face processing task	Picture	Vision	Emotional face processing	(PL > OT) on (Sad > Neutral); GSAD (OT > PL) on (Sad > Neutral); GSAD (PL > OT) on (Happy > Neutral); GSAD	+	MNI	20	3.26	2.8	3.8	Table 2 Table 2 Table 3	P < 0.005, uncorrected; k > 20.
Labuschagne et al. (2012)_HP	Medial frontal hyperactivity to sad faces in generalized social anxiety disorder and modulation by oxytocin	2012	The international journal of neuropsychopharmacology	Healthy Population	18	0	M	18	18	18	18-55	29.9	10.2	24	Intranasal	50	Within-subject design	Emotional face processing task	Picture	Vision	Emotional face processing	(PL > OT) on (Sad > Neutral); CON (OT > PL) on (Sad > Neutral); CON (PL > OT) on (Happy > Neutral); CON (OT > PL) on (Happy > Neutral); CON	+	MNI	13	3.37	2.97	4.03	Table 2 Table 2 Table 3 Table 3	P < 0.005, uncorrected; k > 20.
Lambert et al. (2017)	A functional MRI study on how oxytocin affects decision making in social dilemmas: Cooperate as long as it pays off, aggress only when you think you can win	2017	Hormones & Behavior	Healthy Population	29	29	F	29	29	29	NA	24	2.8	24	Intranasal	35	Within-subject design	Social dilemma game	Game with text	Vision	Cooperation; Social decision-making	(All Trials > Baseline) on (PL > OT) (Assurance Game > Chicken Game) on (OT > PL) (Angry Face > Neutral Face) on (PL > OT) under (Chicken Game Condition)	+	MNI	11	NA	NA	NA	Table S1	P < 0.001, uncorrected; k ≥ 5. P < 0.001, uncorrected; k ≥ 25. P < 0.001, uncorrected; k ≥ 5.
Oliver et al. (2020)	Neural effects of oxytocin and mimicry in frontotemporal dementia: A randomized crossover study	2020	Neurology	Frontotemporal Dementia	23	NA	M&F	23	23	23	NA	64.29	7.88	72	Intranasal	45	Within-subject design	Facial expression viewing and imitating task	Video	Vision	Emotional expression/processing	(OT > PL) across (All Task Conditions); FTD (PL > OT) across (All Task Conditions); FTD	+	MNI	20	NA	NA	NA	Table 2 Table 2	P < 0.001, uncorrected at voxel level; P < 0.05, FWE corrected at cluster level.
Pincus et al. (2010)_HP	Inverse effects of oxytocin on attributing mental activity to others in depressed and healthy subjects: a double-blind placebo controlled FMRI study	2010	Frontiers in psychiatry	Healthy Population	9 9	8 8	M & F M & F	9 9	9 9	9 9	25-59	36.4	11.4	40	Intranasal	10	Within-subject design	Reading the mind in the eyes task	Picture	Vision	Cognitive emapthy; Mentalizing	(OT > PL) under (Reading The Mind In The Eyes Condition); CON (OT > PL) under (Motor Condition); CON	+	MNI	18	3.6	2.66	4.24	Table 3	Z > 2.3, uncorrected at voxel level; P < 0.05, corrected at cluster level.
Plessow et al. (2018)	Effects of Intranasal Oxytocin on the Blood Oxygenation Level-Dependent Signal in Food Motivation and Cognitive Control Pathways in Overweight and Obese Men	2018	Neuropsychopharmacology	Overweight and Obese Population	10	0	M	10	10	10	23-43	31.4	1.8	24	Intranasal	60	Within-subject design	Food motivation task	Picture	Vision	Food reward processing; Craving motivation	(OT > PL) on (High-calorie Food Images > Non-food Objects); Obestiy (PL > OT) on (High-calorie Food Images > Non-food Objects); Obesity	+	MNI	23	NA	NA	NA	Table 3	P < 0.05, uncorrected; k ≥ 4.
Rilling et al. (2012)	Effects of intranasal oxytocin and vasopressin on cooperative behavior and associated brain activity in men	2012	Psychoneuroendocrinology	Healthy Population	60	0	M	26	26	34	18-22	20.2	NA	24	Intranasal	42	Between-subject design	Prisoner dilemma task	Game with text & picture	Vision	Cooperation; Risk decision-making	(OT > PL) on (Reciprocated Cooperation with Human > Reciprocated Cooperation with Computer) during (Player Session) (OT > PL) on (Unreciprocated Cooperation with Human > Unreciprocated Cooperation with Computer) during (Player Session) (PL > OT) on (Unreciprocated Cooperation with Human > Unreciprocated Cooperation with Computer) during (Player Session) (OT > PL) on (Partner Cooperation with Human > Partner Cooperation with Computer) during (Partner Session) (OT > PL) on (Partner Defection with Human > Partner Defection with Computer) during (Partner Session) (PL > OT) on (Partner Defection with Human > Partner Defection with Computer) during (Partner Session)	+	TAL	16	3.14	2.51	3.98	Table S1 Table S4 Table S4 Table S7 Table S8 Table S8	P < 0.05, corrected based on the 2D Monte Carlo simulation.
Vogt et al. (2023)	Oxytocinergic modulation of speech production-a double-blind placebo-controlled fMRI study	2023	Social Cognitive & Affective Neuroscience	Healthy Population	49	0	M	49	49	49	NA	24.5	5.3	24	Intranasal	40	Within-subject design	Speech production task	Text & Symbol	Vision & Speaking	Speech production; Emotional processing	Treatment (OT, PL) × Task (Prep_neutral, Prep_happy, Exe_neutral, Exe_happy) Treatment (OT, PL) × Task (Prep_neutral, Prep_happy, Exe_neutral, Exe_happy) × Polymorphism (AA/AG, GG)	+	MNI	28	9.52	7.34	13.38	Table 1 Table 2	P < 0.001, uncorrected at voxel level; P < 0.05, FDR corrected at cluster level.
Wittfoth-Schardt et al. (2012)	Oxytocin Modulates Neural Reactivity to Children's Faces as a Function of Social Salience	2012	Neuropsychopharmacology	Healthy Population	19	0	M	19	19	19	NA	39.3	6.2	24	Intranasal	30	Within-subject design	Child emotional face viewing task	Picture	Vision	Parental attachment; Positive emotion processing	(PL > OT) on (Own Child > Familiar Child) (OT > PL) on (Own Child > Unfamiliar Child) (PL > OT) on (Unfamiliar Child > Familiar Child)	+	MNI	8	3.76	3.48	4.45	Table 1	P < 0.001, uncorrected; k ≥ 7.
Xu et al. (2019)	Oxytocin Facilitates Self-Serving Rather Than Altruistic Tendencies in Competitive Social Interactions Via Orbitofrontal Cortex	2019	The international journal of neuropsychopharmacology	Healthy Population	74	0	M	37	37	37	18-27	21.36	0.24	24	Intranasal	45	Between-subject design	Modified cyberball task	Game with text, picture and animation	Vision	Self-serving	(OT > PL) under (Excluder Condition)	-	MNI	1	4.4	4.4	4.4	Figure 5	P < 0.001, uncorrected at voxel level; P < 0.05, FWE corrected at cluster level.

### Sheet: pallidum
Study ID	Title	Publication year	Journal	Type of participant	All sample size	Num of female	Sex	Used sample size (in the ALE analysis)	OT group/condition (For those studies that did not report the respective sample size for each group, half of the total sample size was used as the sample size for each group.)	PL group/condition	Age range	Mean age for all	SD of age	Dosage (IU)	Administration method	Interval between administration and taske-based fMRI scanning (min)	Administration design	Task	Type of main stimulus	Inputting/Outputting modality of main stimulus	Topic	Used contrasts	Multiple experiments (+: multiple contrasts were reported in the study; -: one contrast was reported in the study.)	Coordinate space	Number of foci	Mean T/F/Z (values with balck are mean T-value, that are marked as blue are mean F-value, that are marked as red are mean Z-value)	Min T/F/Z (values with balck are max T-value, that are marked as blue are max F-value, that are marked as red are max Z-value)	Max T/F/Z (values with balck are max T-value, that are marked as blue are max F-value, that are marked as red are max Z-value)	Coordinates source	Threshold for whole-brain analysis	Note
Chen et al. (2016)_Male	Effects of oxytocin and vasopressin on the neural response to unreciprocated cooperation within brain regions involved in stress and anxiety in men and women	2016	Brain Imaging & Behavior	Healthy Population	96	0	M	46	46	50	18-22	20.7	2.2	24	Intranasal	42	Between-subject design	Prisoner dilemma task	Game with text & picture	Vision	Cooperation; Risk decision-making	(PL > OT) during (Unreciprocated Cooperation Condition) in (Male Playing with Human Partner)	-	MNI	5	3.21	2.07	4.15	Figure S3	P < 0.05, uncorrected at voxel level; P < 0.05, FWE corrected at cluster level.
Chen et al. (2020b)	The Effects of Intranasal Oxytocin on Neural and Behavioral Responses to Social Touch in the Form of Massage	2020	Frontiers in neuroscience	Healthy Population	46	0	M	46	46	46	NA	21.22	2.77	24	Intranasal	45	Within-subject design	Massage task	Touch stimulus	Tactile sense	Social touch; Soial reward; Positive emotion processing	(OT > PL) on (Combined Real and Imagined Manual Massage > Rest)	-	MNI	41	3.87	3.07	5.09	Table 3	P < 0.025, FDR corrected; k > 10.
Domes et al. (2014)_AD	Oxytocin promotes facial emotion recognition and amygdala reactivity in adults with asperger syndrome	2014	Neuropsychopharmacology	Asperger’s Disorder	14	0	M	14	14	14	NA	24	6.9	24	Intranasal	45	Within-subject design	Facial emotion recognition task	Picture	Vision	Emotional face processing	(OT > PL) on (Eyes > Baseline); AS (OT > PL) on (Mouth > Baseline); AS	+	MNI	33	4.61	3.87	6.5	Table 2	P < 0.001, uncorrected; k ≥ 10.
Feng et al. (2015a)	Oxytocin and vasopressin effects on the neural response to social cooperation are modulated by sex in humans	2015	Brain Imaging & Behavior	Healthy Population	196	98	M&F	95	95	101	18-22	NA	NA	24	Intranasal	NA	Between-subject design	Prisoner dilemma task	Game with text & picture	Vision	Cooperation; Risk decision-making	Gender (Female, Male) on Treatment (OT, PL) under (Reciprocated Cooperation with Human Partner Condition)	-	MNI	8	4.04	3.368	4.35	Table 1	P < 0.001, uncorrected at voxel level; P < 0.05, FWE corrected at cluster level.
Feng et al. (2015b)	A common oxytocin receptor gene (OXTR) polymorphism modulates intranasal oxytocin effects on the neural response to social cooperation in humans	2015	Genes, Brain & Behavior	Healthy Population	177 178	91 91	M&F	87	87 88	90 90	18-22	19.97 for male 20.21 for female	NA	24	Intranasal	NA	Between-subject design	Prisoner dilemma task	Game with text & picture	Vision	Cooperation; Risk decision-making	Treatment (OT, PL) × Gender (Female, Male) × Genotype (A+, A-) under (Reciprocated Cooperation with Human Partner Condition) Treatment (OT, PL) × Gender (Female, Male) × Genotype (A+, A-) under (Reciprocated Cooperation with Computer Partner Condition)	+	MNI	20	3.67	2.99	4.24	Table S4 Table S5	P < 0.05, uncorrected at voxel level; P < 0.05, FWE corrected at cluster level.
Grimm et al. (2014)	Early life stress modulates oxytocin effects on limbic system during acute psychosocial stress	2014	Social Cognitive & Affective Neuroscience	Healthy Population	31	0	M	31	31	31	21-37	28.4 29.5	4.5 4.5	24	Intranasal	45	Within-subject design	Montreal imaging stress task	Text	Vision	Stress	(Treatment) under (Psychosocial Stress Task) Treatment (OT, PL) × Group (ELS, Non-ELS) under (Psychosocial Stress Task)	+	MNI	16	3.73	2.76	4.51	Table 3	P < 0.001, uncorrected; k ≥ 20.
Groppe et al. (2013)	Oxytocin Influences Processing of Socially Relevant Cues in the Ventral Tegmental Area of the Human Brain	2013	Biological Psychiatry	Healthy Population	28	28	F	14	14	14	20-42	26.64	5.55	26	Intranasal	30	Between-subject design	Social incentive delay task	Picture & Symbol	Vision	Social reward processing; Positive/Negative emotion processing	(OT > PL) during (Reward Anticipation Phase) Treatment (OT, PL) × Task (Control, Low Intensity, High Intensity) during (Reward Anticipation Phase) (PL > OT) during (Punishment Anticipation Phase) Treatment (OT, PL) × Task (Control, Low Intensity, High Intensity) during (Punishment Anticipation Phase) (OT > PL) on (High-level Cue > Baseline) across (Reward and Punishment Phases)	+	MNI	24	3.49	3.12	4.18	Table S1 Table S1 Table S1 Table S1 Table S2	P < 0.001, uncorrected.
Hu et al. (2015)	Oxytocin Selectively Facilitates Learning with Social Feedback and Increases Activity and Functional Connectivity in Emotional Memory and Reward Processing Regions	2015	Human Brain Mapping	Healthy Population	54	0	M	26	28	26	NA	19.8	1.49	24	Intranasal	45	Between-subject design	Reinforcement association learning task	Picture & Symbol	Vision	Social learning processing	OT > PL during (Response Phase) OT > PL during (Feedback Phase) (OT > PL) under (Non-social Light Condition) during (Response Phase) (OT > PL) under (Social Emoticon Condition) during (Response Phase) (OT > PL) under (Social Female Condition) during (Response Phase) (OT > PL) under (Non-social Light Condition) during (Feedback Phase) (OT > PL) under (Social Emoticon Condition) during (Feedback Phase) (OT > PL) under (Social Female Condition) during (Feedback Phase)	+	MNI	35	4.5	3.21	8.05	Paragraph 2 of Section "Response phase" in fMRI Results Paragraph 1 of Section"Feedback phase" in fMRI Results Table 2 Table 2 Table 2 Table 3 Table 3 Table 3	P < 0.05, FDR corrected; k ≥ 10. P ≤ 0.0001, uncorrected; k ≥ 10. P < 0.05, FDR corrected; k ≥ 10. P < 0.05, FDR corrected; k ≥ 10. P < 0.05, FDR corrected; k ≥ 10. P ≤ 0.0001, uncorrected; k ≥ 10. P ≤ 0.0001, uncorrected; k ≥ 10. P ≤ 0.0001, uncorrected; k ≥ 10.
Kanat et al. (2015b)	Oxytocin Attenuates Neural Reactivity to Masked Threat Cues from the Eyes	2015	Neuropsychopharmacology	Healthy Population	46	0	M	23	NA (23)	NA (23)	20-31	23.64	2.81	24	Intranasal	45	Between-subject design	Facial emotion detection task	Picture	Vision	Emotional face processing	(PL > OT) on (Angry > Neutral) under (Eyes Condition) (OT > PL) on (Angry > Neutral) under (Mouth Condition) Treatment (PL, OT) on Attentional Focus (Eyes, Mouth) on Emotion (Angry, Neutral) (PL > OT) on (Happy > Neutral) under (Mouth Condition) Treatment (PL, OT) on Attentional Focus (Eyes, Mouth) on Emotion (Happy, Neutral) Treatment (PL, OT) on Attentional Focus (Eyes, Mouth) on Emotion (Angry, Neutral) under (Brief Stimulus Duration Condition) Treatment (PL, OT) on Attentional Focus (Eyes, Mouth) on Emotion (Angry, Neutral) under (Long Stimulus Duration Condition)	+	MNI	63	3.83	3.34	4.69	Table S4 Table S4 Table S5 Table S6 Table S7 Table S8 Table S9	P < 0.001, uncorrected; k ≥ 10.
Labuschagne et al. (2012)_GSAD	Medial frontal hyperactivity to sad faces in generalized social anxiety disorder and modulation by oxytocin	2012	The international journal of neuropsychopharmacology	Generalized Social Anxiety Disorder	18	0	M	18	18	18	18-55	29.4	9	24	Intranasal	50	Within-subject design	Emotional face processing task	Picture	Vision	Emotional face processing	(PL > OT) on (Sad > Neutral); GSAD (OT > PL) on (Sad > Neutral); GSAD (PL > OT) on (Happy > Neutral); GSAD	+	MNI	20	3.26	2.8	3.8	Table 2 Table 2 Table 3	P < 0.005, uncorrected; k > 20.
Labuschagne et al. (2012)_HP	Medial frontal hyperactivity to sad faces in generalized social anxiety disorder and modulation by oxytocin	2012	The international journal of neuropsychopharmacology	Healthy Population	18	0	M	18	18	18	18-55	29.9	10.2	24	Intranasal	50	Within-subject design	Emotional face processing task	Picture	Vision	Emotional face processing	(PL > OT) on (Sad > Neutral); CON (OT > PL) on (Sad > Neutral); CON (PL > OT) on (Happy > Neutral); CON (OT > PL) on (Happy > Neutral); CON	+	MNI	13	3.37	2.97	4.03	Table 2 Table 2 Table 3 Table 3	P < 0.005, uncorrected; k > 20.
Labuschagne et al. (2018)	Oxytocin selectively modulates brain processing of disgust in Huntington's disease gene carriers	2018	Progress in Neuro-Psychopharmacology & Biological Psychiatry	Huntington's Disease Gene Carriers & Healthy Population	19	0	M	19	19	19	21-64	48.3 for HD CAG-expansion 42.9 for HC	11.4 for HD CAG-expansion 10.2 for HC	24	Intranasal	45	Within-subject design	Emotional face matching task	Picture	Vision	Emotional face processing	Treatment (OT, PL) × Group (Gene Carrier, CON) under (Disgust Expression Condition)	-	MNI	7	5.1	3.86	6.67	Table 1	P < 0.05, TFCE corrected.
Lambert et al. (2017)	A functional MRI study on how oxytocin affects decision making in social dilemmas: Cooperate as long as it pays off, aggress only when you think you can win	2017	Hormones & Behavior	Healthy Population	29	29	F	29	29	29	NA	24	2.8	24	Intranasal	35	Within-subject design	Social dilemma game	Game with text	Vision	Cooperation; Social decision-making	(All Trials > Baseline) on (PL > OT) (Assurance Game > Chicken Game) on (OT > PL) (Angry Face > Neutral Face) on (PL > OT) under (Chicken Game Condition)	+	MNI	11	NA	NA	NA	Table S1	P < 0.001, uncorrected; k ≥ 5. P < 0.001, uncorrected; k ≥ 25. P < 0.001, uncorrected; k ≥ 5.
Liu et al. (2019)	Oxytocin modulates social value representations in the amygdala	2019	Nature neuroscience	Healthy Population	116	0	M	56	56	60	NA	22.7 for PL-Prosocial 21.8 for OT-Prosocial 23 for PL-Individualist 22.5 for OT-Individualist	2.61 for PL-Prosocial 2.38 for OT-Prosocial 2.29 for PL-Individualist 3.03 for OT-Individualist	24	Intranasal	35	Between-subject design	Monetary outcome-pair evaluation task	Text	Vision	Social decision-making	Treatment (OT, PL) × Social Disposition (Individualist, Prosocial) during Encoding Social Value Distance	-	MNI	3	12.33	11.21	14.23	Table S2	P < 0.001, uncorrected at voxel level; P < 0.05, FWE corrected at cluster level.
Oliver et al. (2020)	Neural effects of oxytocin and mimicry in frontotemporal dementia: A randomized crossover study	2020	Neurology	Frontotemporal Dementia	23	NA	M&F	23	23	23	NA	64.29	7.88	72	Intranasal	45	Within-subject design	Facial expression viewing and imitating task	Video	Vision	Emotional expression/processing	(OT > PL) across (All Task Conditions); FTD (PL > OT) across (All Task Conditions); FTD	+	MNI	20	NA	NA	NA	Table 2 Table 2	P < 0.001, uncorrected at voxel level; P < 0.05, FWE corrected at cluster level.
Pincus et al. (2010)_HP	Inverse effects of oxytocin on attributing mental activity to others in depressed and healthy subjects: a double-blind placebo controlled FMRI study	2010	Frontiers in psychiatry	Healthy Population	9 9	8 8	M & F M & F	9 9	9 9	9 9	25-59	36.4	11.4	40	Intranasal	10	Within-subject design	Reading the mind in the eyes task	Picture	Vision	Cognitive emapthy; Mentalizing	(OT > PL) under (Reading The Mind In The Eyes Condition); CON (OT > PL) under (Motor Condition); CON	+	MNI	18	3.6	2.66	4.24	Table 3	Z > 2.3, uncorrected at voxel level; P < 0.05, corrected at cluster level.
Plessow et al. (2018)	Effects of Intranasal Oxytocin on the Blood Oxygenation Level-Dependent Signal in Food Motivation and Cognitive Control Pathways in Overweight and Obese Men	2018	Neuropsychopharmacology	Overweight and Obese Population	10	0	M	10	10	10	23-43	31.4	1.8	24	Intranasal	60	Within-subject design	Food motivation task	Picture	Vision	Food reward processing; Craving motivation	(OT > PL) on (High-calorie Food Images > Non-food Objects); Obestiy (PL > OT) on (High-calorie Food Images > Non-food Objects); Obesity	+	MNI	23	NA	NA	NA	Table 3	P < 0.05, uncorrected; k ≥ 4.
Vogt et al. (2023)	Oxytocinergic modulation of speech production-a double-blind placebo-controlled fMRI study	2023	Social Cognitive & Affective Neuroscience	Healthy Population	49	0	M	49	49	49	NA	24.5	5.3	24	Intranasal	40	Within-subject design	Speech production task	Text & Symbol	Vision & Speaking	Speech production; Emotional processing	Treatment (OT, PL) × Task (Prep_neutral, Prep_happy, Exe_neutral, Exe_happy) Treatment (OT, PL) × Task (Prep_neutral, Prep_happy, Exe_neutral, Exe_happy) × Polymorphism (AA/AG, GG)	+	MNI	28	9.52	7.34	13.38	Table 1 Table 2	P < 0.001, uncorrected at voxel level; P < 0.05, FDR corrected at cluster level.
Wittfoth-Schardt et al. (2012)	Oxytocin Modulates Neural Reactivity to Children's Faces as a Function of Social Salience	2012	Neuropsychopharmacology	Healthy Population	19	0	M	19	19	19	NA	39.3	6.2	24	Intranasal	30	Within-subject design	Child emotional face viewing task	Picture	Vision	Parental attachment; Positive emotion processing	(PL > OT) on (Own Child > Familiar Child) (OT > PL) on (Own Child > Unfamiliar Child) (PL > OT) on (Unfamiliar Child > Familiar Child)	+	MNI	8	3.76	3.48	4.45	Table 1	P < 0.001, uncorrected; k ≥ 7.

### Sheet: thalamus
Study ID	Title	Publication year	Journal	Type of participant	All sample size	Num of female	Sex	Used sample size (in the ALE analysis)	OT group/condition (For those studies that did not report the respective sample size for each group, half of the total sample size was used as the sample size for each group.)	PL group/condition	Age range	Mean age for all	SD of age	Dosage (IU)	Administration method	Interval between administration and taske-based fMRI scanning (min)	Administration design	Task	Type of main stimulus	Inputting/Outputting modality of main stimulus	Topic	Used contrasts	Multiple experiments (+: multiple contrasts were reported in the study; -: one contrast was reported in the study.)	Coordinate space	Number of foci	Mean T/F/Z (values with balck are mean T-value, that are marked as blue are mean F-value, that are marked as red are mean Z-value)	Min T/F/Z (values with balck are max T-value, that are marked as blue are max F-value, that are marked as red are max Z-value)	Max T/F/Z (values with balck are max T-value, that are marked as blue are max F-value, that are marked as red are max Z-value)	Coordinates source	Threshold for whole-brain analysis	Note
Chen et al. (2020b)	The Effects of Intranasal Oxytocin on Neural and Behavioral Responses to Social Touch in the Form of Massage	2020	Frontiers in neuroscience	Healthy Population	46	0	M	46	46	46	NA	21.22	2.77	24	Intranasal	45	Within-subject design	Massage task	Touch stimulus	Tactile sense	Social touch; Soial reward; Positive emotion processing	(OT > PL) on (Combined Real and Imagined Manual Massage > Rest)	-	MNI	41	3.87	3.07	5.09	Table 3	P < 0.025, FDR corrected; k > 10.
Domes et al. (2014)_AD	Oxytocin promotes facial emotion recognition and amygdala reactivity in adults with asperger syndrome	2014	Neuropsychopharmacology	Asperger’s Disorder	14	0	M	14	14	14	NA	24	6.9	24	Intranasal	45	Within-subject design	Facial emotion recognition task	Picture	Vision	Emotional face processing	(OT > PL) on (Eyes > Baseline); AS (OT > PL) on (Mouth > Baseline); AS	+	MNI	33	4.61	3.87	6.5	Table 2	P < 0.001, uncorrected; k ≥ 10.
Feng et al. (2015b)	A common oxytocin receptor gene (OXTR) polymorphism modulates intranasal oxytocin effects on the neural response to social cooperation in humans	2015	Genes, Brain & Behavior	Healthy Population	177 178	91 91	M&F	87	87 88	90 90	18-22	19.97 for male 20.21 for female	NA	24	Intranasal	NA	Between-subject design	Prisoner dilemma task	Game with text & picture	Vision	Cooperation; Risk decision-making	Treatment (OT, PL) × Gender (Female, Male) × Genotype (A+, A-) under (Reciprocated Cooperation with Human Partner Condition) Treatment (OT, PL) × Gender (Female, Male) × Genotype (A+, A-) under (Reciprocated Cooperation with Computer Partner Condition)	+	MNI	20	3.67	2.99	4.24	Table S4 Table S5	P < 0.05, uncorrected at voxel level; P < 0.05, FWE corrected at cluster level.
Grimm et al. (2014)	Early life stress modulates oxytocin effects on limbic system during acute psychosocial stress	2014	Social Cognitive & Affective Neuroscience	Healthy Population	31	0	M	31	31	31	21-37	28.4 29.5	4.5 4.5	24	Intranasal	45	Within-subject design	Montreal imaging stress task	Text	Vision	Stress	(Treatment) under (Psychosocial Stress Task) Treatment (OT, PL) × Group (ELS, Non-ELS) under (Psychosocial Stress Task)	+	MNI	16	3.73	2.76	4.51	Table 3	P < 0.001, uncorrected; k ≥ 20.
Groppe et al. (2013)	Oxytocin Influences Processing of Socially Relevant Cues in the Ventral Tegmental Area of the Human Brain	2013	Biological Psychiatry	Healthy Population	28	28	F	14	14	14	20-42	26.64	5.55	26	Intranasal	30	Between-subject design	Social incentive delay task	Picture & Symbol	Vision	Social reward processing; Positive/Negative emotion processing	(OT > PL) during (Reward Anticipation Phase) Treatment (OT, PL) × Task (Control, Low Intensity, High Intensity) during (Reward Anticipation Phase) (PL > OT) during (Punishment Anticipation Phase) Treatment (OT, PL) × Task (Control, Low Intensity, High Intensity) during (Punishment Anticipation Phase) (OT > PL) on (High-level Cue > Baseline) across (Reward and Punishment Phases)	+	MNI	24	3.49	3.12	4.18	Table S1 Table S1 Table S1 Table S1 Table S2	P < 0.001, uncorrected.
Hu et al. (2015)	Oxytocin Selectively Facilitates Learning with Social Feedback and Increases Activity and Functional Connectivity in Emotional Memory and Reward Processing Regions	2015	Human Brain Mapping	Healthy Population	54	0	M	26	28	26	NA	19.8	1.49	24	Intranasal	45	Between-subject design	Reinforcement association learning task	Picture & Symbol	Vision	Social learning processing	OT > PL during (Response Phase) OT > PL during (Feedback Phase) (OT > PL) under (Non-social Light Condition) during (Response Phase) (OT > PL) under (Social Emoticon Condition) during (Response Phase) (OT > PL) under (Social Female Condition) during (Response Phase) (OT > PL) under (Non-social Light Condition) during (Feedback Phase) (OT > PL) under (Social Emoticon Condition) during (Feedback Phase) (OT > PL) under (Social Female Condition) during (Feedback Phase)	+	MNI	35	4.5	3.21	8.05	Paragraph 2 of Section "Response phase" in fMRI Results Paragraph 1 of Section"Feedback phase" in fMRI Results Table 2 Table 2 Table 2 Table 3 Table 3 Table 3	P < 0.05, FDR corrected; k ≥ 10. P ≤ 0.0001, uncorrected; k ≥ 10. P < 0.05, FDR corrected; k ≥ 10. P < 0.05, FDR corrected; k ≥ 10. P < 0.05, FDR corrected; k ≥ 10. P ≤ 0.0001, uncorrected; k ≥ 10. P ≤ 0.0001, uncorrected; k ≥ 10. P ≤ 0.0001, uncorrected; k ≥ 10.
Hu et al. (2016)	The Effect of Oxytocin on Third-Party Altruistic Decisions in Unfair Situations: An fMRI Study	2016	Scientific Reports	Healthy Population	22	0	M	22	22	22	NA	25.1	3.88	24	Intranasal	45	Within-subject design	Third-party help/punishment task	Game with text	Vision	Prosocial decision-making	Treatment (OT, PL) on Decision (Help, Punishment) on Agency (Self Decision, Computer Decision) (PL > OT) on (Help > Punishment) under (Self Decision Condition)	+	MNI	17	4.11	3.67	4.67	Table S1 Table S5	P < 0.001, uncorrected; k ≥ 50.
Kanat et al. (2015b)	Oxytocin Attenuates Neural Reactivity to Masked Threat Cues from the Eyes	2015	Neuropsychopharmacology	Healthy Population	46	0	M	23	NA (23)	NA (23)	20-31	23.64	2.81	24	Intranasal	45	Between-subject design	Facial emotion detection task	Picture	Vision	Emotional face processing	(PL > OT) on (Angry > Neutral) under (Eyes Condition) (OT > PL) on (Angry > Neutral) under (Mouth Condition) Treatment (PL, OT) on Attentional Focus (Eyes, Mouth) on Emotion (Angry, Neutral) (PL > OT) on (Happy > Neutral) under (Mouth Condition) Treatment (PL, OT) on Attentional Focus (Eyes, Mouth) on Emotion (Happy, Neutral) Treatment (PL, OT) on Attentional Focus (Eyes, Mouth) on Emotion (Angry, Neutral) under (Brief Stimulus Duration Condition) Treatment (PL, OT) on Attentional Focus (Eyes, Mouth) on Emotion (Angry, Neutral) under (Long Stimulus Duration Condition)	+	MNI	63	3.83	3.34	4.69	Table S4 Table S4 Table S5 Table S6 Table S7 Table S8 Table S9	P < 0.001, uncorrected; k ≥ 10.
Labuschagne et al. (2010)	Oxytocin Attenuates Amygdala Reactivity to Fear in Generalized Social Anxiety Disorder	2010	Neuropsychopharmacology	Generalized Social Anxiety Disorder & Healthy Population	34	0	M	34	34	34	18-55	29.4 for GSAD 29.9 for HC	9 for GSAD 10.2 for HC	24	Intranasal	45	Within-subject design	Emotional face matching task	Picture	Vision	Emotional face processing	Main effect of Treatment Treatment (OT, PL) × Group (GSAD, CON) Treatment (OT, PL) × Task (Fearful, Angry, Happy) Treatment (OT, PL) × Group (GSAD, CON) × Task (Fearful, Angry, Happy)	+	MNI	33	15.98	8.5	26.33	Table 2	P < 0.001, uncorrected; k ≥ 10.
Labuschagne et al. (2012)_HP	Medial frontal hyperactivity to sad faces in generalized social anxiety disorder and modulation by oxytocin	2012	The international journal of neuropsychopharmacology	Healthy Population	18	0	M	18	18	18	18-55	29.9	10.2	24	Intranasal	50	Within-subject design	Emotional face processing task	Picture	Vision	Emotional face processing	(PL > OT) on (Sad > Neutral); CON (OT > PL) on (Sad > Neutral); CON (PL > OT) on (Happy > Neutral); CON (OT > PL) on (Happy > Neutral); CON	+	MNI	13	3.37	2.97	4.03	Table 2 Table 2 Table 3 Table 3	P < 0.005, uncorrected; k > 20.
Labuschagne et al. (2018)	Oxytocin selectively modulates brain processing of disgust in Huntington's disease gene carriers	2018	Progress in Neuro-Psychopharmacology & Biological Psychiatry	Huntington's Disease Gene Carriers & Healthy Population	19	0	M	19	19	19	21-64	48.3 for HD CAG-expansion 42.9 for HC	11.4 for HD CAG-expansion 10.2 for HC	24	Intranasal	45	Within-subject design	Emotional face matching task	Picture	Vision	Emotional face processing	Treatment (OT, PL) × Group (Gene Carrier, CON) under (Disgust Expression Condition)	-	MNI	7	5.1	3.86	6.67	Table 1	P < 0.05, TFCE corrected.
Liu et al. (2019)	Oxytocin modulates social value representations in the amygdala	2019	Nature neuroscience	Healthy Population	116	0	M	56	56	60	NA	22.7 for PL-Prosocial 21.8 for OT-Prosocial 23 for PL-Individualist 22.5 for OT-Individualist	2.61 for PL-Prosocial 2.38 for OT-Prosocial 2.29 for PL-Individualist 3.03 for OT-Individualist	24	Intranasal	35	Between-subject design	Monetary outcome-pair evaluation task	Text	Vision	Social decision-making	Treatment (OT, PL) × Social Disposition (Individualist, Prosocial) during Encoding Social Value Distance	-	MNI	3	12.33	11.21	14.23	Table S2	P < 0.001, uncorrected at voxel level; P < 0.05, FWE corrected at cluster level.
Ma et al. (2022)	Adult attachment style moderates the effect of oxytocin on neural responses to infant emotional faces	2022	International Journal of Psychophysiology	Healthy Population	65	65	F	32	32	33	18-26	NA	NA	24	Intranasal	45	Between-subject design	Facial recognition task	Picture	Vision	Emotional face processing; Infant face processing	(OT > PL) across (Infant Crying and Infant Joy Conditions)	-	MNI	2	3.54	3.29	3.78	Table 1	P < 0.05, uncorrected; k > 10.
Oliver et al. (2020)	Neural effects of oxytocin and mimicry in frontotemporal dementia: A randomized crossover study	2020	Neurology	Frontotemporal Dementia	23	NA	M&F	23	23	23	NA	64.29	7.88	72	Intranasal	45	Within-subject design	Facial expression viewing and imitating task	Video	Vision	Emotional expression/processing	(OT > PL) across (All Task Conditions); FTD (PL > OT) across (All Task Conditions); FTD	+	MNI	20	NA	NA	NA	Table 2 Table 2	P < 0.001, uncorrected at voxel level; P < 0.05, FWE corrected at cluster level.
Plessow et al. (2018)	Effects of Intranasal Oxytocin on the Blood Oxygenation Level-Dependent Signal in Food Motivation and Cognitive Control Pathways in Overweight and Obese Men	2018	Neuropsychopharmacology	Overweight and Obese Population	10	0	M	10	10	10	23-43	31.4	1.8	24	Intranasal	60	Within-subject design	Food motivation task	Picture	Vision	Food reward processing; Craving motivation	(OT > PL) on (High-calorie Food Images > Non-food Objects); Obestiy (PL > OT) on (High-calorie Food Images > Non-food Objects); Obesity	+	MNI	23	NA	NA	NA	Table 3	P < 0.05, uncorrected; k ≥ 4.
Sauer et al. (2019)	Oxytocinergic modulation of brain activation to cues related to reproduction and attachment: Differences and commonalities during the perception of erotic and fearful social scenes	2019	International Journal of Psychophysiology	Healthy Population	55	0	M	55	55	55	NA	24.9	2.6	25	Intranasal	30	Within-subject design	Emotional face/social scenes matching task	Picture	Vision	Emotional face/scene processing; Reward processing; Social processing	(OT > PL) on (Fearful Scenes > Neutral Scenes) (OT > PL) on (Erotic Scenes > Neutral Scenes) (OT > PL) on (Erotic Scenes > Fearful Scenes)	+	MNI	72	3.96	3.41	5.2	Table S1	P < 0.001, uncorrected; k ≥ 10.
Vogt et al. (2023)	Oxytocinergic modulation of speech production-a double-blind placebo-controlled fMRI study	2023	Social Cognitive & Affective Neuroscience	Healthy Population	49	0	M	49	49	49	NA	24.5	5.3	24	Intranasal	40	Within-subject design	Speech production task	Text & Symbol	Vision & Speaking	Speech production; Emotional processing	Treatment (OT, PL) × Task (Prep_neutral, Prep_happy, Exe_neutral, Exe_happy) Treatment (OT, PL) × Task (Prep_neutral, Prep_happy, Exe_neutral, Exe_happy) × Polymorphism (AA/AG, GG)	+	MNI	28	9.52	7.34	13.38	Table 1 Table 2	P < 0.001, uncorrected at voxel level; P < 0.05, FDR corrected at cluster level.

### Sheet: insula
Study ID	Title	Publication year	Journal	Type of participant	All sample size	Num of female	Sex	Used sample size (in the ALE analysis)	OT group/condition (For those studies that did not report the respective sample size for each group, half of the total sample size was used as the sample size for each group.)	PL group/condition	Age range	Mean age for all	SD of age	Dosage (IU)	Administration method	Interval between administration and taske-based fMRI scanning (min)	Administration design	Task	Type of main stimulus	Inputting/Outputting modality of main stimulus	Topic	Used contrasts	Multiple experiments (+: multiple contrasts were reported in the study; -: one contrast was reported in the study.)	Coordinate space	Number of foci	Mean T/F/Z (values with balck are mean T-value, that are marked as blue are mean F-value, that are marked as red are mean Z-value)	Min T/F/Z (values with balck are max T-value, that are marked as blue are max F-value, that are marked as red are max Z-value)	Max T/F/Z (values with balck are max T-value, that are marked as blue are max F-value, that are marked as red are max Z-value)	Coordinates source	Threshold for whole-brain analysis	Note
Chen et al. (2020a)	Oxytocin increases the pleasantness of affective touch and orbitofrontal cortex activity independent of valence	2020	European neuropsychopharmacology	Healthy Population	40	0	M	40	40	40	NA	21.19	2.62	24	Intranasal	45	Within-subject design	Affective touch task	Touch stimulus	Tactile sense	Social touch; Negative emotion processing	(OT > PL) across (All Valence Conditions) (OT > PL) under (Negative Touch Condition)	+	MNI	21	3.79	3.09	4.85	Table 1	P < 0.05, FDR corrected; k ≥ 10.
Chen et al. (2020b)	The Effects of Intranasal Oxytocin on Neural and Behavioral Responses to Social Touch in the Form of Massage	2020	Frontiers in neuroscience	Healthy Population	46	0	M	46	46	46	NA	21.22	2.77	24	Intranasal	45	Within-subject design	Massage task	Touch stimulus	Tactile sense	Social touch; Soial reward; Positive emotion processing	(OT > PL) on (Combined Real and Imagined Manual Massage > Rest)	-	MNI	41	3.87	3.07	5.09	Table 3	P < 0.025, FDR corrected; k > 10.
Domes et al. (2010)	Effects of intranasal oxytocin on emotional face processing in women	2010	Psychoneuroendocrinology	Healthy Population	16	16	F	16	16	16	NA	24.2	2.5	24	Intranasal	45-60	Within-subject design	Facial emotion viewing task	Picture	Vision	Emotional face processing	(OT > PL) on (Fearful > Neutral) (OT > PL) on (Angry > Neutral) (OT > PL) on (Happy > Neutral) (PL > OT) on (Fearful > Neutral) (PL > OT) on (Happy > Neutral)	+	MNI	22	3.71	3.11	4.34	Table 3	P < 0.005, uncorrected; k > 20.
Domes et al. (2014)_AD	Oxytocin promotes facial emotion recognition and amygdala reactivity in adults with asperger syndrome	2014	Neuropsychopharmacology	Asperger’s Disorder	14	0	M	14	14	14	NA	24	6.9	24	Intranasal	45	Within-subject design	Facial emotion recognition task	Picture	Vision	Emotional face processing	(OT > PL) on (Eyes > Baseline); AS (OT > PL) on (Mouth > Baseline); AS	+	MNI	33	4.61	3.87	6.5	Table 2	P < 0.001, uncorrected; k ≥ 10.
Feng et al. (2015a)	Oxytocin and vasopressin effects on the neural response to social cooperation are modulated by sex in humans	2015	Brain Imaging & Behavior	Healthy Population	196	98	M&F	95	95	101	18-22	NA	NA	24	Intranasal	NA	Between-subject design	Prisoner dilemma task	Game with text & picture	Vision	Cooperation; Risk decision-making	Gender (Female, Male) on Treatment (OT, PL) under (Reciprocated Cooperation with Human Partner Condition)	-	MNI	8	4.04	3.368	4.35	Table 1	P < 0.001, uncorrected at voxel level; P < 0.05, FWE corrected at cluster level.
Feng et al. (2015b)	A common oxytocin receptor gene (OXTR) polymorphism modulates intranasal oxytocin effects on the neural response to social cooperation in humans	2015	Genes, Brain & Behavior	Healthy Population	177 178	91 91	M&F	87	87 88	90 90	18-22	19.97 for male 20.21 for female	NA	24	Intranasal	NA	Between-subject design	Prisoner dilemma task	Game with text & picture	Vision	Cooperation; Risk decision-making	Treatment (OT, PL) × Gender (Female, Male) × Genotype (A+, A-) under (Reciprocated Cooperation with Human Partner Condition) Treatment (OT, PL) × Gender (Female, Male) × Genotype (A+, A-) under (Reciprocated Cooperation with Computer Partner Condition)	+	MNI	20	3.67	2.99	4.24	Table S4 Table S5	P < 0.05, uncorrected at voxel level; P < 0.05, FWE corrected at cluster level.
Gozzi et al. (2017)	Effects of Oxytocin and Vasopressin on Preferential Brain Responses to Negative Social Feedback	2017	Neuropsychopharmacology	Healthy Population	21	0	M	21	21	21	21-39	26.57	NA	24	Intranasal	45	Within-subject design	Social feedback task	Picture & Symbol	Vision	Postive/negative social feedback	(PL > OT) on (Negative Social Feedback > Positive Social Feedback) (PL > OT) on (Negative Money Feedback > Positive Money Feedback)	+	MNI	25	3.8	3.24	5.01	Table 3 Table S3	P ≤ 0.001, uncorrected at voxel level.
Grimm et al. (2014)	Early life stress modulates oxytocin effects on limbic system during acute psychosocial stress	2014	Social Cognitive & Affective Neuroscience	Healthy Population	31	0	M	31	31	31	21-37	28.4 29.5	4.5 4.5	24	Intranasal	45	Within-subject design	Montreal imaging stress task	Text	Vision	Stress	(Treatment) under (Psychosocial Stress Task) Treatment (OT, PL) × Group (ELS, Non-ELS) under (Psychosocial Stress Task)	+	MNI	16	3.73	2.76	4.51	Table 3	P < 0.001, uncorrected; k ≥ 20.
Groppe et al. (2013)	Oxytocin Influences Processing of Socially Relevant Cues in the Ventral Tegmental Area of the Human Brain	2013	Biological Psychiatry	Healthy Population	28	28	F	14	14	14	20-42	26.64	5.55	26	Intranasal	30	Between-subject design	Social incentive delay task	Picture & Symbol	Vision	Social reward processing; Positive/Negative emotion processing	(OT > PL) during (Reward Anticipation Phase) Treatment (OT, PL) × Task (Control, Low Intensity, High Intensity) during (Reward Anticipation Phase) (PL > OT) during (Punishment Anticipation Phase) Treatment (OT, PL) × Task (Control, Low Intensity, High Intensity) during (Punishment Anticipation Phase) (OT > PL) on (High-level Cue > Baseline) across (Reward and Punishment Phases)	+	MNI	24	3.49	3.12	4.18	Table S1 Table S1 Table S1 Table S1 Table S2	P < 0.001, uncorrected.
Kanat et al. (2015b)	Oxytocin Attenuates Neural Reactivity to Masked Threat Cues from the Eyes	2015	Neuropsychopharmacology	Healthy Population	46	0	M	23	NA (23)	NA (23)	20-31	23.64	2.81	24	Intranasal	45	Between-subject design	Facial emotion detection task	Picture	Vision	Emotional face processing	(PL > OT) on (Angry > Neutral) under (Eyes Condition) (OT > PL) on (Angry > Neutral) under (Mouth Condition) Treatment (PL, OT) on Attentional Focus (Eyes, Mouth) on Emotion (Angry, Neutral) (PL > OT) on (Happy > Neutral) under (Mouth Condition) Treatment (PL, OT) on Attentional Focus (Eyes, Mouth) on Emotion (Happy, Neutral) Treatment (PL, OT) on Attentional Focus (Eyes, Mouth) on Emotion (Angry, Neutral) under (Brief Stimulus Duration Condition) Treatment (PL, OT) on Attentional Focus (Eyes, Mouth) on Emotion (Angry, Neutral) under (Long Stimulus Duration Condition)	+	MNI	63	3.83	3.34	4.69	Table S4 Table S4 Table S5 Table S6 Table S7 Table S8 Table S9	P < 0.001, uncorrected; k ≥ 10.
Mayer et al. (2021)	Randomized clinical trial shows no substantial modulation of empathy-related neural activation by intranasal oxytocin in autism	2021	Scientific Reports	Autism Spectrum Disorder	21	0	M	21	21	21	15-33	22.91	4.72	18 or 24, depending on age	Intranasal	45	Within-subject design	Physical pain viewing task	Picture	Vision	Pain empathy/perception; Disgust	(OT > PL) across (Physical Pain and Physical Neutral Conditions); ASD Treatment (OT, PL) × Genetype (AA+GA, GG) across (Physical Pain and Physical Neutral Conditions); ASD	+	MNI	4	5.33	5.1	5.68	Section "Functional MRI data" in Result.	FDR corrected at voxel-level.
Mickey et al. (2016)	Oxytocin modulates hemodynamic responses to monetary incentives in humans	2016	Psychopharmacology	Healthy Population	18	0	M	18	18	18	20-35	22	2	24	Intranasal	49	Within-subject design	Monetary incentive delay task	Symbol & Text	Vision	Punishment; Negative emotional processing	(PL > OT) on (High-salience Loss > Neutral)	-	MNI	7	5.54	3.91	7.48	Table 3	P ≤ 0.01, uncorrected; k ≥ 100.
Plessow et al. (2018)	Effects of Intranasal Oxytocin on the Blood Oxygenation Level-Dependent Signal in Food Motivation and Cognitive Control Pathways in Overweight and Obese Men	2018	Neuropsychopharmacology	Overweight and Obese Population	10	0	M	10	10	10	23-43	31.4	1.8	24	Intranasal	60	Within-subject design	Food motivation task	Picture	Vision	Food reward processing; Craving motivation	(OT > PL) on (High-calorie Food Images > Non-food Objects); Obestiy (PL > OT) on (High-calorie Food Images > Non-food Objects); Obesity	+	MNI	23	NA	NA	NA	Table 3	P < 0.05, uncorrected; k ≥ 4.
Rilling et al. (2012)	Effects of intranasal oxytocin and vasopressin on cooperative behavior and associated brain activity in men	2012	Psychoneuroendocrinology	Healthy Population	60	0	M	26	26	34	18-22	20.2	NA	24	Intranasal	42	Between-subject design	Prisoner dilemma task	Game with text & picture	Vision	Cooperation; Risk decision-making	(OT > PL) on (Reciprocated Cooperation with Human > Reciprocated Cooperation with Computer) during (Player Session) (OT > PL) on (Unreciprocated Cooperation with Human > Unreciprocated Cooperation with Computer) during (Player Session) (PL > OT) on (Unreciprocated Cooperation with Human > Unreciprocated Cooperation with Computer) during (Player Session) (OT > PL) on (Partner Cooperation with Human > Partner Cooperation with Computer) during (Partner Session) (OT > PL) on (Partner Defection with Human > Partner Defection with Computer) during (Partner Session) (PL > OT) on (Partner Defection with Human > Partner Defection with Computer) during (Partner Session)	+	TAL	16	3.14	2.51	3.98	Table S1 Table S4 Table S4 Table S7 Table S8 Table S8	P < 0.05, corrected based on the 2D Monte Carlo simulation.
Sauer et al. (2019)	Oxytocinergic modulation of brain activation to cues related to reproduction and attachment: Differences and commonalities during the perception of erotic and fearful social scenes	2019	International Journal of Psychophysiology	Healthy Population	55	0	M	55	55	55	NA	24.9	2.6	25	Intranasal	30	Within-subject design	Emotional face/social scenes matching task	Picture	Vision	Emotional face/scene processing; Reward processing; Social processing	(OT > PL) on (Fearful Scenes > Neutral Scenes) (OT > PL) on (Erotic Scenes > Neutral Scenes) (OT > PL) on (Erotic Scenes > Fearful Scenes)	+	MNI	72	3.96	3.41	5.2	Table S1	P < 0.001, uncorrected; k ≥ 10.
Schmidt et al. (2020)	Acute oxytocin effects in inferring others' beliefs and social emotions in people at clinical high risk for psychosis	2020	Translational Psychiatry	Clinical High Risk for Psychosis	27	0	M	27	27	27	18-34	22.48	4.68	40	Intranasal	NA	Within-subject design	Sally-Anne task	Picture & Text	Vision	Cognitive empathy; Mentalising; Emotional empathy	(PL > OT) on (Social Emotion > Control); CHR-P (OT > PL) on (Social Emotion > Control); CHR-P (PL > OT) on (Belief > Control); CHR-P (OT > PL) on (Belief > Control); CHR-P	+	MNI	35	4.4	3.66	6.05	Table 2 Table S5 Table S4 Table S4	P < 0.001, uncorrected; k ≥ 20.
Spengler et al. (2017)	Kinetics and Dose Dependency of Intranasal Oxytocin Effects on Amygdala Reactivity	2017	Biological Psychiatry	Healthy Population	107	0	M	107	107	107	18-40	24.7	4.4	12 & 24 & 48	Intranasal	15 & 45 & 75	Within-subject design	Facial emotion recognition task	Picture	Vision	Emotional face processing	(OT > PL) on (Emotional Faces > Neutral Faces) (PL > OT) on (Emotional Faces > Neutral Faces)	+	MNI	8	5.25	4.94	5.68	Table S4	P < 0.05, FWE corrected.
Spetter et al. (2018)	Oxytocin curbs calorie intake via food-specific increases in the activity of brain areas that process reward and establish cognitive control	2018	Scientific reports	Healthy Population	15	0	M	15	15	15	NA	25.7	2.6	24	Intranasal	35 51	Within-subject design	Food picture viewing task Monetary incentive delay task	Picture Symbol	Vision	Food/Money Reward processing	(OT > PL) on (High-calorie Food Pictures > Low-calorie Food Pictures) during (Fasted-state Run) (OT > PL) on (Anticipating Response > No Response) during (Fasted-state Run)	+	MNI	9	4.72	3.59	6.96	Table 2 Table 3	P < 0.001, uncorrected at voxel level; k > 10; P < 0.05, FWE corrected at cluster level.
Striepens et al. (2012)	Oxytocin facilitates protective responses to aversive social stimuli in males	2012	Proceedings of the National Academy of Sciences of the United States of America	Healthy Population	70	0	M	35	35	35	20-25	26	4	24	Intranasal	45	Between-subject design	Aversive social stimulus viewing task	Picture & Text	Vision	Negative emotional memory	(OT > PL) on (Later Remembered Negative Pictures > Later Forgotten Negative Pictures)	-	MNI	1	6.08	6.08	6.08	Table S5	P < 0.05, FWE corrected.
Vogt et al. (2023)	Oxytocinergic modulation of speech production-a double-blind placebo-controlled fMRI study	2023	Social Cognitive & Affective Neuroscience	Healthy Population	49	0	M	49	49	49	NA	24.5	5.3	24	Intranasal	40	Within-subject design	Speech production task	Text & Symbol	Vision & Speaking	Speech production; Emotional processing	Treatment (OT, PL) × Task (Prep_neutral, Prep_happy, Exe_neutral, Exe_happy) Treatment (OT, PL) × Task (Prep_neutral, Prep_happy, Exe_neutral, Exe_happy) × Polymorphism (AA/AG, GG)	+	MNI	28	9.52	7.34	13.38	Table 1 Table 2	P < 0.001, uncorrected at voxel level; P < 0.05, FDR corrected at cluster level.
